# Myeloid subpopulations correlate with responsiveness to therapy in a prospective, longitudinal study on RA patients

**DOI:** 10.64898/2026.11.02.26367113

**Authors:** Mohammad D. Khan, Matthew Dapas, Salina T. Dominguez, Tyler Therron, Kathleen Aren, Mary Carns, Hadijat M. Makinde, Yidan Wang, Samuel D. Dowling, Richard M. Pope, Arthur M. Mandelin, Eric M. Ruderman, Joan M. Bathon, Laura B. Geraldino-Pardilla, Lutfiyya N. Mohammed, Anh Chung, John F. Seagrist, Ruth Misha, Yvonne C. Lee, Carla M. Cuda, Deborah R. Winter, Harris Perlman

## Abstract

**Background:** Rheumatoid arthritis (RA) is an autoimmune disease associated with the destruction of cartilage and bone, increased risk of cardiovascular disease and a higher mortality rate. Despite the many therapies that exist for RA, there is little information to guide selection of the most effective treatment for an individual patient. Ultrasound-guided synovial biopsies have created an opportunity to investigate the target tissue. While a number of studies have characterized the stromal and immune cell populations using single-cell technology on synovial biopsy samples, here we performed a longitudinal study, where we collected comprehensive clinical data over a one-year period on each patient in the process of changing their therapy.

**Methods:** Samples from minimally invasive, ultrasound-guided synovial biopsies were collected from RA patients at baseline prior to start of a new therapy and 4-6-week follow-up under IRB-approved protocols with informed consent. Comprehensive clinical data from each appointment were recorded into a shared REDCap database. Failure to respond to therapy was based on clinical disease activity index (CDAI) for RA after 12-18 weeks post therapy. Biopsied samples were dissociated, enriched for CD45⁺ or CD45⁺CD11b⁺ cells, and processed on the 10X Genomics Chromium platform to generate libraries for single-cell RNA sequencing with cell-surface protein detection (CITE-seq). Spatial transcriptomics were performed on formalin-fixed paraffin embedded sections analyzed with 10X Xenium and NanoString CosMx.

**Results:** We performed CITE-seq analysis on ∼38,000 CD45+ synovial cells isolated from 17 patients who failed a conventional or biologic DMARD and planned to change therapy. We then subclustered on the myeloid population to reveal 12 myeloid subpopulations that consist of macrophages (n = 8), Osteoclast-like cells, DCs (n = 2) and proliferating cells. The proportion of cDCs was significantly higher in responders, while the proportion of macrophages was significantly lower in responders. The proportion of *ISG15^+^*and *THBS1^+^*macrophages were enriched in the non-responder patients. Spatial transcriptomics revealed that *ISG15^+^* macrophages were preferentially localized to the synovial lining, while the *THBS1^+^* macrophages are likely interacting with lymphoid cells within the sublining tissue.

**Conclusions:** These data are among the first to prospectively profile macrophage populations as predictors of response to therapy. Future studies are required to verify whether myeloid subpopulation associations hold across specific therapies.

## Supplemental Table 4 for "Myeloid subpopulations correlate with responsiveness to therapy in a prospective, longitudinal study on RA patients"

### Sheet: Sheet 1
Supp Table 4. Top 100 De Novo Markers for 11 Clusters from Full Dataset
cluster	gene	avg_log2FC	pct.1	pct.2	p_val	p_val_adj	pct.diff
0	S100A9	6.21405	0.871	0.038	0	0	0.833
0	CSF3R	6.20902	0.578	0.023	0	0	0.555
0	LILRB5	6.18517	0.315	0.006	0	0	0.309
0	C1QB	6.17632	0.499	0.019	0	0	0.48
0	FPR1	6.14217	0.745	0.02	0	0	0.725
0	C1QC	6.14033	0.499	0.014	0	0	0.485
0	AQP9	6.10121	0.454	0.014	0	0	0.44
0	MARCO	6.08494	0.584	0.02	0	0	0.564
0	SDS	6.07045	0.332	0.009	0	0	0.323
0	MSR1	6.01734	0.587	0.014	0	0	0.573
0	C1QA	6.01044	0.527	0.02	0	0	0.507
0	C5AR1	5.96745	0.828	0.025	0	0	0.803
0	VSIG4	5.91944	0.59	0.017	0	0	0.573
0	CLEC10A	5.87394	0.346	0.008	0	0	0.338
0	FCGR2A	5.87155	0.83	0.035	0	0	0.795
0	MNDA	5.84779	0.834	0.039	0	0	0.795
0	FCGR1A	5.84453	0.487	0.011	0	0	0.476
0	S100A8	5.82987	0.701	0.026	0	0	0.675
0	TREM2	5.81591	0.343	0.009	0	0	0.334
0	FCGR1B	5.8	0.293	0.007	0	0	0.286
0	CD163	5.79616	0.663	0.022	0	0	0.641
0	CXCL3	5.7821	0.433	0.016	0	0	0.417
0	C15orf48	5.77811	0.571	0.023	0	0	0.548
0	SMIM25	5.76384	0.511	0.018	0	0	0.493
0	CD14	5.76067	0.779	0.028	0	0	0.751
0	SELENOP	5.73541	0.351	0.013	0	0	0.338
0	OLR1	5.70779	0.625	0.021	0	0	0.604
0	FPR3	5.68686	0.641	0.02	0	0	0.621
0	SLCO2B1	5.68167	0.471	0.014	0	0	0.457
0	IL1RN	5.68153	0.416	0.014	0	0	0.402
0	APOBEC3A	5.67257	0.266	0.012	0	0	0.254
0	FOLR2	5.65305	0.437	0.016	0	0	0.421
0	SERPINA1	5.64639	0.832	0.029	0	0	0.803
0	TREM1	5.60434	0.634	0.023	0	0	0.611
0	TLR8	5.59784	0.347	0.013	0	0	0.334
0	CXCL8	5.58042	0.57	0.028	0	0	0.542
0	CLEC5A	5.58017	0.257	0.008	0	0	0.249
0	SDC3	5.56256	0.351	0.008	0	0	0.343
0	F13A1	5.56118	0.458	0.016	0	0	0.442
0	RNASE1	5.56068	0.611	0.031	0	0	0.58
0	SIGLEC1	5.5388	0.319	0.008	0	0	0.311
0	CLEC4E	5.52525	0.334	0.011	0	0	0.323
0	TLR2	5.50432	0.582	0.02	0	0	0.562
0	FAM20A	5.50285	0.35	0.01	0	0	0.34
0	NCF2	5.48068	0.734	0.031	0	0	0.703
0	SLC11A1	5.4699	0.607	0.024	0	0	0.583
0	PILRA	5.45645	0.577	0.017	0	0	0.56
0	EPB41L3	5.43642	0.608	0.022	0	0	0.586
0	CFD	5.43113	0.66	0.03	0	0	0.63
0	TLR4	5.42599	0.594	0.022	0	0	0.572
0	OLFML2B	5.42445	0.357	0.011	0	0	0.346
0	CYP27A1	5.408	0.263	0.008	0	0	0.255
0	CTSL	5.40558	0.681	0.051	0	0	0.63
0	LILRA6	5.39777	0.37	0.012	0	0	0.358
0	PLTP	5.39009	0.5	0.039	0	0	0.461
0	G0S2	5.3866	0.391	0.026	0	0	0.365
0	FMNL2	5.37265	0.361	0.014	0	0	0.347
0	LINC01094	5.36532	0.325	0.01	0	0	0.315
0	MMP19	5.35727	0.361	0.017	0	0	0.344
0	NFAM1	5.3498	0.332	0.013	0	0	0.319
0	PYGL	5.31487	0.386	0.017	0	0	0.369
0	CD300E	5.30423	0.447	0.013	0	0	0.434
0	LGALS2	5.27557	0.356	0.012	0	0	0.344
0	PLXDC2	5.27152	0.72	0.031	0	0	0.689
0	WDFY3	5.26969	0.4	0.017	0	0	0.383
0	LYZ	5.26868	0.916	0.044	0	0	0.872
0	CLEC7A	5.25058	0.731	0.027	0	0	0.704
0	DOCK4	5.24529	0.456	0.017	0	0	0.439
0	STAB1	5.24454	0.512	0.019	0	0	0.493
0	CPVL	5.2438	0.617	0.022	0	0	0.595
0	AC090559.1	5.23209	0.399	0.016	0	0	0.383
0	LILRB2	5.22066	0.677	0.028	0	0	0.649
0	MS4A4A	5.21552	0.557	0.021	0	0	0.536
0	VMO1	5.21166	0.253	0.006	0	0	0.247
0	C2	5.20154	0.376	0.021	0	0	0.355
0	NUPR1	5.19622	0.267	0.012	0	0	0.255
0	MRC1	5.19416	0.463	0.018	0	0	0.445
0	A2M	5.18998	0.464	0.019	0	0	0.445
0	LRRK2	5.18109	0.368	0.029	0	0	0.339
0	GPNMB	5.17603	0.583	0.027	0	0	0.556
0	CD93	5.16925	0.426	0.017	0	0	0.409
0	CSTA	5.16511	0.54	0.021	0	0	0.519
0	MERTK	5.16368	0.358	0.013	0	0	0.345
0	SDC2	5.16367	0.324	0.008	0	0	0.316
0	PLBD1	5.14764	0.549	0.025	0	0	0.524
0	IGSF6	5.13009	0.638	0.03	0	0	0.608
0	LGMN	5.12993	0.614	0.064	0	0	0.55
0	SECTM1	5.12641	0.374	0.018	0	0	0.356
0	MAFB	5.12324	0.714	0.03	0	0	0.684
0	FN1	5.11351	0.612	0.034	0	0	0.578
0	AIF1	5.10537	0.948	0.085	0	0	0.863
0	SLAMF8	5.09081	0.383	0.011	0	0	0.372
0	EREG	5.08179	0.38	0.014	0	0	0.366
0	SLC1A3	5.07387	0.288	0.011	0	0	0.277
0	CREB5	5.06534	0.341	0.018	0	0	0.323
0	SIRPA	5.05309	0.601	0.026	0	0	0.575
0	MS4A6A	5.05065	0.744	0.037	0	0	0.707
0	TMEM51	5.03326	0.341	0.013	0	0	0.328
0	DSC2	5.02537	0.384	0.017	0	0	0.367
0	SLC8A1	5.02332	0.57	0.023	0	0	0.547
1	MAL	5.33369	0.333	0.01	0	0	0.323
1	LEF1	4.79474	0.294	0.015	0	0	0.279
1	TSHZ2	4.7269	0.266	0.022	0	0	0.244
1	TNFRSF25	3.57088	0.27	0.029	0	0	0.241
1	ICOS	3.4524	0.295	0.026	0	0	0.269
1	CAMK4	3.33538	0.28	0.029	0	0	0.251
1	PRKCQ-AS1	3.28957	0.297	0.036	0	0	0.261
1	INPP4B	3.25902	0.286	0.033	0	0	0.253
1	TRAT1	3.23673	0.348	0.038	0	0	0.31
1	FLT3LG	3.18561	0.375	0.062	0	0	0.313
1	TNFRSF4	3.18031	0.263	0.065	0	0	0.198
1	AP3M2	3.0532	0.301	0.069	0	0	0.232
1	OXNAD1	3.0132	0.27	0.059	0	0	0.211
1	SPOCK2	2.86931	0.58	0.096	0	0	0.484
1	BCL11B	2.86663	0.602	0.091	0	0	0.511
1	ITK	2.83014	0.302	0.044	0	0	0.258
1	TCF7	2.80859	0.536	0.122	0	0	0.414
1	TRAC	2.77987	0.785	0.137	0	0	0.648
1	CD6	2.77672	0.352	0.051	0	0	0.301
1	TRBC1	2.77263	0.5	0.09	0	0	0.41
1	CD28	2.74984	0.268	0.06	0	0	0.208
1	CCR7	2.71196	0.468	0.084	0	0	0.384
1	KLRB1	2.59045	0.38	0.073	0	0	0.307
1	ABLIM1	2.57095	0.257	0.053	0	0	0.204
1	CD3D	2.5095	0.787	0.124	0	0	0.663
1	TRBC2	2.49342	0.683	0.158	0	0	0.525
1	CD3E	2.47273	0.684	0.121	0	0	0.563
1	RORA	2.46277	0.479	0.119	0	0	0.36
1	IL32	2.40565	0.78	0.187	0	0	0.593
1	CD3G	2.39821	0.607	0.096	0	0	0.511
1	PIK3IP1	2.35439	0.471	0.167	0	0	0.304
1	CD2	2.3265	0.688	0.153	0	0	0.535
1	RCAN3	2.32084	0.345	0.153	0	0	0.192
1	LCK	2.30156	0.493	0.1	0	0	0.393
1	ITM2A	2.29048	0.445	0.109	0	0	0.336
1	LAT	2.28752	0.421	0.119	0	0	0.302
1	SFXN1	2.26824	0.25	0.099	0	0	0.151
1	LDHB	2.25901	0.731	0.421	0	0	0.31
1	IL7R	2.24108	0.682	0.247	0	0	0.435
1	TC2N	2.20158	0.274	0.055	0	0	0.219
1	LTB	2.19725	0.782	0.244	0	0	0.538
1	ETS1	2.1586	0.537	0.161	0	0	0.376
1	AC026979.2	2.15727	0.302	0.09	0	0	0.212
1	OCIAD2	2.13871	0.377	0.124	0	0	0.253
1	CD7	2.12972	0.541	0.124	0	0	0.417
1	AC092338.3	2.12902	0.368	0.139	0	0	0.229
1	CLEC2D	2.12686	0.589	0.187	0	0	0.402
1	P2RY10	2.11296	0.349	0.098	0	0	0.251
1	CD96	2.07835	0.299	0.07	0	0	0.229
1	SNHG25	2.06624	0.461	0.184	0	0	0.277
1	SOCS1	2.04813	0.362	0.143	0	0	0.219
1	SC5D	2.02961	0.352	0.184	0	0	0.168
1	LEPROTL1	1.97253	0.688	0.404	0	0	0.284
1	GIMAP7	1.96371	0.428	0.194	0	0	0.234
1	PDE3B	1.93277	0.3	0.116	0	0	0.184
1	GAS5	1.91128	0.84	0.552	0	0	0.288
1	AC114760.2	1.88903	0.301	0.103	0	0	0.198
1	SKAP1	1.878	0.339	0.088	0	0	0.251
1	RASGRP1	1.87233	0.283	0.075	0	0	0.208
1	FAM118A	1.84386	0.273	0.13	3.45516e-298	8.62685e-294	0.143
1	RAPGEF6	1.83452	0.396	0.241	0	0	0.155
1	RHOH	1.82891	0.522	0.176	0	0	0.346
1	DGKA	1.82266	0.269	0.157	8.01699e-206	2.00168e-201	0.112
1	NOSIP	1.79581	0.399	0.272	2.09559e-303	5.23226e-299	0.127
1	SEPTIN1	1.77447	0.373	0.145	0	0	0.228
1	LBH	1.75929	0.389	0.119	0	0	0.27
1	EVL	1.74487	0.571	0.286	0	0	0.285
1	PBXIP1	1.73829	0.432	0.207	0	0	0.225
1	SNHG3	1.72376	0.255	0.188	1.67354e-89	4.1785e-85	0.067
1	TSPYL2	1.71706	0.362	0.199	0	0	0.163
1	RNF125	1.70751	0.411	0.204	0	0	0.207
1	SNHG8	1.6919	0.705	0.496	0	0	0.209
1	ODF2L	1.68853	0.305	0.154	0	0	0.151
1	ACAP1	1.66772	0.561	0.25	0	0	0.311
1	SESN3	1.65919	0.265	0.197	3.15359e-98	7.87388e-94	0.068
1	C12orf57	1.65488	0.616	0.373	0	0	0.243
1	PRKCH	1.64899	0.314	0.129	0	0	0.185
1	SNHG1	1.6479	0.291	0.204	2.11142e-134	5.2718e-130	0.087
1	PDE4D	1.63058	0.293	0.162	2.40934e-248	6.01564e-244	0.131
1	STAT4	1.62735	0.276	0.104	0	0	0.172
1	SARAF	1.61788	0.917	0.814	0	0	0.103
1	PABPC1	1.60987	0.972	0.912	0	0	0.06
1	CD247	1.6068	0.41	0.09	0	0	0.32
1	LIME1	1.60377	0.462	0.185	0	0	0.277
1	CDKN1B	1.59117	0.416	0.262	0	0	0.154
1	PRDX2	1.57979	0.425	0.266	0	0	0.159
1	CD27	1.55331	0.378	0.129	0	0	0.249
1	RPS27	1.54693	0.999	0.934	0	0	0.065
1	PHF1	1.52319	0.3	0.19	6.1448e-191	1.53423e-186	0.11
1	AC058791.1	1.52131	0.399	0.253	5.50028e-298	1.37331e-293	0.146
1	SNHG6	1.51851	0.808	0.633	0	0	0.175
1	RPS29	1.51764	0.998	0.931	0	0	0.067
1	EPB41L4A-AS1	1.50414	0.312	0.22	2.69026e-154	6.71705e-150	0.092
1	NOP58	1.50045	0.376	0.321	6.62727e-121	1.6547e-116	0.055
1	RPL34	1.49804	0.999	0.937	0	0	0.062
1	SLC38A1	1.47912	0.445	0.171	0	0	0.274
1	SYNE2	1.47816	0.531	0.175	0	0	0.356
1	SNHG5	1.4708	0.878	0.701	0	0	0.177
1	NOP53	1.46373	0.777	0.621	0	0	0.156
1	RPL31	1.45993	0.982	0.869	0	0	0.113
2	FGFBP2	8.18009	0.304	0.004	0	0	0.3
2	GZMH	7.4231	0.467	0.007	0	0	0.46
2	GNLY	7.423	0.431	0.015	0	0	0.416
2	KLRD1	6.87002	0.416	0.012	0	0	0.404
2	NKG7	6.55239	0.906	0.072	0	0	0.834
2	XCL2	6.32242	0.287	0.006	0	0	0.281
2	PRF1	5.74674	0.505	0.025	0	0	0.48
2	SPON2	5.26695	0.251	0.025	0	0	0.226
2	CCL5	5.20763	0.912	0.105	0	0	0.807
2	TRGC2	4.87396	0.351	0.02	0	0	0.331
2	KLRK1	4.84053	0.502	0.03	0	0	0.472
2	GZMA	4.78305	0.837	0.06	0	0	0.777
2	CTSW	4.76136	0.738	0.063	0	0	0.675
2	CD8A	4.69075	0.454	0.027	0	0	0.427
2	SAMD3	4.44975	0.461	0.035	0	0	0.426
2	CD8B	4.325	0.327	0.022	0	0	0.305
2	GZMK	4.16298	0.556	0.048	0	0	0.508
2	GZMB	4.07476	0.44	0.02	0	0	0.42
2	CMC1	3.93629	0.473	0.172	0	0	0.301
2	C1orf21	3.87626	0.271	0.059	0	0	0.212
2	MYBL1	3.74886	0.283	0.033	0	0	0.25
2	KLRG1	3.73524	0.368	0.043	0	0	0.325
2	CST7	3.70563	0.862	0.136	0	0	0.726
2	CCL4	3.66716	0.671	0.128	0	0	0.543
2	MATK	3.63168	0.44	0.08	0	0	0.36
2	GZMM	3.36389	0.685	0.121	0	0	0.564
2	HOPX	3.34849	0.46	0.064	0	0	0.396
2	IL2RB	3.26988	0.357	0.059	0	0	0.298
2	APOBEC3G	3.16598	0.534	0.172	0	0	0.362
2	PYHIN1	2.89507	0.368	0.068	0	0	0.3
2	C12orf75	2.88348	0.48	0.085	0	0	0.395
2	LINC01871	2.88008	0.372	0.05	0	0	0.322
2	RUNX3	2.78802	0.64	0.241	0	0	0.399
2	SH2D2A	2.72811	0.326	0.066	0	0	0.26
2	CHST12	2.66622	0.354	0.127	0	0	0.227
2	CD247	2.58546	0.531	0.148	0	0	0.383
2	SH2D1A	2.5509	0.36	0.077	0	0	0.283
2	PTPN4	2.46946	0.339	0.101	0	0	0.238
2	LYAR	2.46774	0.472	0.215	0	0	0.257
2	TRG-AS1	2.45067	0.292	0.108	1.81784e-262	4.53879e-258	0.184
2	DUSP2	2.39715	0.677	0.337	0	0	0.34
2	TUBA4A	2.30649	0.607	0.244	0	0	0.363
2	AKNA	2.23132	0.564	0.278	0	0	0.286
2	SYTL3	2.21506	0.523	0.23	0	0	0.293
2	P2RY8	2.17668	0.3	0.104	7.00155e-293	1.74815e-288	0.196
2	ITGAL	2.14802	0.388	0.143	0	0	0.245
2	SYNE1	2.1463	0.433	0.228	8.46611e-276	2.11382e-271	0.205
2	STAT4	2.11584	0.389	0.13	0	0	0.259
2	ZAP70	2.07855	0.282	0.078	0	0	0.204
2	PRKCH	2.06747	0.424	0.158	0	0	0.266
2	FYN	2.0595	0.606	0.268	0	0	0.338
2	PITPNC1	2.03104	0.29	0.139	3.08278e-165	7.69707e-161	0.151
2	HCST	2.02952	0.91	0.588	0	0	0.322
2	PTPN22	2.01432	0.375	0.169	2.33104e-265	5.82013e-261	0.206
2	ABHD17A	2.0137	0.436	0.297	5.71924e-176	1.42798e-171	0.139
2	CD7	1.9966	0.591	0.211	0	0	0.38
2	SPN	1.97514	0.399	0.166	0	0	0.233
2	PTPN7	1.97195	0.485	0.219	0	0	0.266
2	CD96	1.92437	0.367	0.113	0	0	0.254
2	RASGRP1	1.92123	0.33	0.116	3.52163e-305	8.7928e-301	0.214
2	IKZF3	1.91101	0.401	0.141	0	0	0.26
2	SKAP1	1.89866	0.405	0.137	0	0	0.268
2	TC2N	1.89826	0.308	0.1	0	0	0.208
2	PLAAT4	1.84625	0.632	0.33	0	0	0.302
2	RNF125	1.8234	0.5	0.24	0	0	0.26
2	SLC38A1	1.82036	0.543	0.221	0	0	0.322
2	RHOF	1.81718	0.43	0.183	0	0	0.247
2	PAXX	1.79396	0.493	0.295	3.14505e-258	7.85255e-254	0.198
2	RBM38	1.78353	0.314	0.138	7.45516e-199	1.8614e-194	0.176
2	ZNF276	1.7728	0.288	0.138	1.59086e-162	3.97205e-158	0.15
2	TIGIT	1.76538	0.315	0.087	0	0	0.228
2	LCK	1.76462	0.543	0.182	0	0	0.361
2	BTN3A2	1.75459	0.367	0.224	1.14057e-147	2.84778e-143	0.143
2	APMAP	1.74702	0.388	0.258	2.29789e-137	5.73737e-133	0.13
2	PIK3R1	1.74564	0.553	0.392	1.2387e-230	3.09279e-226	0.161
2	CD3G	1.74205	0.545	0.217	0	0	0.328
2	OTULIN	1.7318	0.26	0.198	6.1135e-44	1.52642e-39	0.062
2	ARAP2	1.73179	0.341	0.192	1.17305e-149	2.92887e-145	0.149
2	CBLB	1.71934	0.308	0.178	1.11623e-117	2.787e-113	0.13
2	GNG2	1.70893	0.474	0.267	1.25312e-258	3.12879e-254	0.207
2	CD2	1.70091	0.703	0.271	0	0	0.432
2	PIP4K2A	1.6901	0.49	0.328	1.47122e-214	3.67334e-210	0.162
2	SMAD7	1.6873	0.382	0.253	5.27337e-131	1.31666e-126	0.129
2	OPTN	1.67952	0.408	0.23	9.96503e-194	2.48807e-189	0.178
2	IL32	1.67664	0.795	0.317	0	0	0.478
2	SYNE2	1.66789	0.596	0.247	0	0	0.349
2	CD3E	1.65739	0.672	0.248	0	0	0.424
2	CCDC88C	1.65625	0.322	0.157	2.1102e-175	5.26875e-171	0.165
2	PLAC8	1.6452	0.406	0.175	1.03767e-280	2.59085e-276	0.231
2	RAB29	1.64344	0.299	0.196	1.51404e-87	3.78025e-83	0.103
2	LINC00623	1.62733	0.315	0.174	1.3338e-132	3.33024e-128	0.141
2	TENT5C	1.61874	0.47	0.22	0	0	0.25
2	DIP2A	1.6186	0.276	0.182	1.14792e-70	2.86613e-66	0.094
2	KLRB1	1.61498	0.41	0.138	0	0	0.272
2	JMJD6	1.60936	0.379	0.229	1.10141e-148	2.75e-144	0.15
2	CD3D	1.59162	0.67	0.284	0	0	0.386
2	LIME1	1.58487	0.492	0.243	2.37237e-299	5.92333e-295	0.249
2	TBC1D10C	1.58118	0.449	0.196	0	0	0.253
2	APOBEC3C	1.55049	0.331	0.238	3.5547e-74	8.87539e-70	0.093
2	CCND2	1.5421	0.433	0.25	9.07898e-190	2.26684e-185	0.183
3	IGHGP	9.16365	0.64	0.004	0	0	0.636
3	IGLC2	8.97888	0.315	0.093	0	0	0.222
3	IGHG3	8.63099	0.835	0.137	0	0	0.698
3	IGHG1	8.56897	0.842	0.099	0	0	0.743
3	IGLC3	8.54113	0.295	0.061	0	0	0.234
3	IGHG2	8.38461	0.659	0.019	0	0	0.64
3	IGKC	8.34526	0.743	0.214	0	0	0.529
3	IGLC1	7.88431	0.648	0.083	0	0	0.565
3	SDC1	7.34603	0.672	0.004	0	0	0.668
3	JCHAIN	7.32744	0.62	0.036	0	0	0.584
3	IGLV3-1	7.26661	0.373	0.002	0	0	0.371
3	JSRP1	7.02395	0.538	0.006	0	0	0.532
3	MZB1	6.92446	0.965	0.039	0	0	0.926
3	IGHA1	6.65059	0.314	0.059	0	0	0.255
3	DERL3	6.50695	0.91	0.023	0	0	0.887
3	IGHG4	6.38244	0.907	0.159	0	0	0.748
3	TNFRSF17	6.0258	0.629	0.007	0	0	0.622
3	AC012236.1	5.93601	0.393	0.003	0	0	0.39
3	PYCR1	5.88052	0.327	0.003	0	0	0.324
3	DNAAF1	5.00876	0.281	0.021	0	0	0.26
3	FKBP11	4.5933	0.935	0.133	0	0	0.802
3	SPAG4	4.56146	0.526	0.015	0	0	0.511
3	CHPF	4.31266	0.586	0.021	0	0	0.565
3	PHGDH	4.25258	0.295	0.011	0	0	0.284
3	PRDX4	4.21484	0.918	0.208	0	0	0.71
3	PSAT1	4.11249	0.328	0.009	0	0	0.319
3	LINC02362	4.08641	0.264	0.011	0	0	0.253
3	TXNDC5	3.99142	0.717	0.121	0	0	0.596
3	QPRT	3.98338	0.357	0.014	0	0	0.343
3	MEF2B	3.95447	0.512	0.026	0	0	0.486
3	FCRL5	3.94981	0.558	0.015	0	0	0.543
3	HIST1H2BG	3.9291	0.362	0.037	0	0	0.325
3	FAM30A	3.92148	0.406	0.026	0	0	0.38
3	ITM2C	3.85405	0.855	0.084	0	0	0.771
3	SSR4	3.65455	0.983	0.66	0	0	0.323
3	CAV1	3.53228	0.303	0.008	0	0	0.295
3	SEC11C	3.52127	0.922	0.33	0	0	0.592
3	PTP4A3	3.45889	0.428	0.03	0	0	0.398
3	POU2AF1	3.43113	0.478	0.021	0	0	0.457
3	XBP1	3.39929	0.957	0.408	0	0	0.549
3	CRACR2B	3.31543	0.273	0.016	0	0	0.257
3	PNOC	3.29142	0.442	0.016	0	0	0.426
3	SLC38A5	3.22992	0.314	0.017	0	0	0.297
3	RAB30	3.07498	0.403	0.034	0	0	0.369
3	CD79A	2.89762	0.875	0.076	0	0	0.799
3	AC239799.2	2.86675	0.312	0.052	0	0	0.26
3	SLC17A9	2.76416	0.311	0.048	0	0	0.263
3	COBLL1	2.71588	0.402	0.031	0	0	0.371
3	CD38	2.70996	0.498	0.076	0	0	0.422
3	C11orf80	2.66911	0.259	0.019	0	0	0.24
3	CYTOR	2.65984	0.75	0.254	0	0	0.496
3	SPATS2	2.64332	0.494	0.075	0	0	0.419
3	ZBP1	2.63386	0.514	0.042	0	0	0.472
3	CRELD2	2.62943	0.78	0.185	0	0	0.595
3	CPNE5	2.49728	0.423	0.027	0	0	0.396
3	PLPP5	2.4914	0.754	0.157	0	0	0.597
3	LINC02384	2.47934	0.274	0.022	0	0	0.252
3	ERLEC1	2.47876	0.821	0.268	0	0	0.553
3	BSCL2	2.4682	0.63	0.118	0	0	0.512
3	GNG7	2.37869	0.604	0.061	0	0	0.543
3	MEI1	2.37813	0.622	0.085	0	0	0.537
3	SDF2L1	2.36896	0.868	0.287	0	0	0.581
3	SELENOM	2.35039	0.788	0.171	0	0	0.617
3	TXNDC15	2.33788	0.718	0.182	0	0	0.536
3	CADM1	2.33603	0.308	0.048	0	0	0.26
3	FKBP2	2.31347	0.606	0.127	0	0	0.479
3	IFI27L1	2.24229	0.342	0.054	0	0	0.288
3	ST6GALNAC4	2.23721	0.47	0.078	0	0	0.392
3	MANF	2.19836	0.833	0.284	0	0	0.549
3	TPD52	2.19256	0.675	0.101	0	0	0.574
3	HSD17B8	2.15289	0.387	0.047	0	0	0.34
3	HERPUD1	2.12224	0.955	0.581	0	0	0.374
3	C11orf24	2.10447	0.39	0.075	0	0	0.315
3	ANKRD28	2.07822	0.755	0.254	0	0	0.501
3	TXNDC11	1.94898	0.623	0.169	0	0	0.454
3	GMPPB	1.93238	0.438	0.09	0	0	0.348
3	MYDGF	1.92904	0.852	0.38	0	0	0.472
3	HLA-DOB	1.86926	0.303	0.036	0	0	0.267
3	SIL1	1.86754	0.605	0.177	0	0	0.428
3	TAPBPL	1.86573	0.497	0.106	0	0	0.391
3	SLAMF7	1.84413	0.559	0.107	0	0	0.452
3	TOR3A	1.82388	0.524	0.137	0	0	0.387
3	SLC25A4	1.8153	0.312	0.031	0	0	0.281
3	HYI	1.76501	0.29	0.059	0	0	0.231
3	NUCB2	1.75934	0.741	0.228	0	0	0.513
3	ARSA	1.75532	0.495	0.123	0	0	0.372
3	EAF2	1.7192	0.402	0.101	0	0	0.301
3	LMAN1	1.70773	0.759	0.286	0	0	0.473
3	ALG14	1.69518	0.259	0.046	0	0	0.213
3	SYNGR1	1.64873	0.286	0.055	0	0	0.231
3	PRADC1	1.6146	0.306	0.065	0	0	0.241
3	PIM2	1.61051	0.661	0.176	0	0	0.485
3	P2RX1	1.59063	0.252	0.042	0	0	0.21
3	RABAC1	1.58969	0.896	0.482	0	0	0.414
3	SELENOS	1.56908	0.879	0.438	0	0	0.441
3	SPCS2	1.56869	0.91	0.535	0	0	0.375
3	SYVN1	1.56735	0.344	0.093	0	0	0.251
3	TSPAN13	1.55137	0.375	0.03	0	0	0.345
3	MANEA	1.54403	0.299	0.079	0	0	0.22
3	CCDC144A	1.53841	0.257	0.113	2.81301e-109	7.02352e-105	0.144
4	PAX5	8.31084	0.41	0.004	0	0	0.406
4	FCRL1	7.97077	0.267	0.002	0	0	0.265
4	MS4A1	7.79667	0.814	0.014	0	0	0.8
4	VPREB3	7.71657	0.361	0.007	0	0	0.354
4	CD24	7.70722	0.368	0.003	0	0	0.365
4	LINC02397	7.32357	0.318	0.007	0	0	0.311
4	LINC00926	6.76605	0.352	0.014	0	0	0.338
4	IGHD	6.69432	0.34	0.006	0	0	0.334
4	BANK1	6.34841	0.633	0.054	0	0	0.579
4	CD19	6.34333	0.302	0.015	0	0	0.287
4	BLK	6.23575	0.258	0.007	0	0	0.251
4	TNFRSF13C	6.0482	0.544	0.027	0	0	0.517
4	CD22	5.83021	0.387	0.027	0	0	0.36
4	CD79B	4.81881	0.569	0.085	0	0	0.484
4	PKIG	4.5765	0.282	0.032	0	0	0.25
4	AFF3	4.40267	0.315	0.037	0	0	0.278
4	RALGPS2	4.3112	0.45	0.082	0	0	0.368
4	CD79A	4.25406	0.811	0.086	0	0	0.725
4	SPIB	3.9408	0.407	0.045	0	0	0.362
4	BCL11A	3.82969	0.383	0.066	0	0	0.317
4	BCAS4	3.48335	0.26	0.04	0	0	0.22
4	HVCN1	3.48007	0.38	0.111	0	0	0.269
4	LY9	3.47482	0.415	0.112	0	0	0.303
4	ARHGAP24	3.33005	0.424	0.154	0	0	0.27
4	GNG7	3.22071	0.331	0.085	0	0	0.246
4	FAM30A	3.01502	0.255	0.04	0	0	0.215
4	CD40	2.96703	0.346	0.14	4.21204e-237	1.05166e-232	0.206
4	SMIM14	2.91218	0.501	0.247	0	0	0.254
4	ADAM28	2.71658	0.458	0.187	0	0	0.271
4	MEF2C	2.6496	0.68	0.335	0	0	0.345
4	TPD52	2.53043	0.322	0.131	8.46706e-206	2.11405e-201	0.191
4	POU2F2	2.4531	0.538	0.264	0	0	0.274
4	PDLIM1	2.42031	0.322	0.162	1.04629e-140	2.61238e-136	0.16
4	CD37	2.37903	0.907	0.678	0	0	0.229
4	FCMR	2.30958	0.394	0.124	0	0	0.27
4	NFKBID	2.30081	0.326	0.184	2.60598e-110	6.5066e-106	0.142
4	IFT57	2.19403	0.317	0.176	7.07291e-112	1.76596e-107	0.141
4	SP140	2.10853	0.258	0.115	2.49536e-123	6.23041e-119	0.143
4	CYB561A3	2.07195	0.251	0.15	1.36587e-64	3.41031e-60	0.101
4	SWAP70	2.04232	0.403	0.255	6.53962e-133	1.63281e-128	0.148
4	CD83	2.00716	0.682	0.391	0	0	0.291
4	LY86	1.85133	0.34	0.22	8.07724e-86	2.01673e-81	0.12
4	PPM1K	1.78107	0.324	0.177	3.67301e-107	9.17078e-103	0.147
4	CD82	1.77965	0.331	0.179	2.60329e-113	6.4999e-109	0.152
4	IRF8	1.73946	0.375	0.221	1.54775e-119	3.86443e-115	0.154
4	ITPR1	1.62987	0.267	0.188	1.85476e-42	4.63097e-38	0.079
4	SYPL1	1.62639	0.4	0.309	2.58014e-71	6.44208e-67	0.091
4	SMARCB1	1.61939	0.266	0.224	1.06959e-22	2.67056e-18	0.042
4	BTK	1.61768	0.262	0.214	3.92027e-26	9.78813e-22	0.048
4	TCF4	1.61246	0.379	0.24	2.26509e-105	5.65548e-101	0.139
4	AC004687.1	1.54495	0.361	0.236	3.23715e-78	8.08253e-74	0.125
4	IKZF3	1.5445	0.334	0.154	2.46846e-143	6.16324e-139	0.18
4	CD52	1.53795	0.927	0.567	0	0	0.36
4	C7orf50	1.52066	0.304	0.265	8.81421e-24	2.20073e-19	0.039
4	PRDM2	1.49556	0.44	0.355	6.76339e-75	1.68868e-70	0.085
4	CD69	1.47789	0.57	0.373	2.58509e-155	6.45445e-151	0.197
4	SNX29	1.47065	0.251	0.221	3.67121e-16	9.16629e-12	0.03
4	RHOH	1.43113	0.473	0.265	6.48153e-159	1.61831e-154	0.208
4	ZNF791	1.42336	0.277	0.22	1.42843e-27	3.56649e-23	0.057
4	LAT2	1.39948	0.288	0.23	1.35102e-30	3.37322e-26	0.058
4	TMEM243	1.39791	0.433	0.332	1.42023e-76	3.54604e-72	0.101
4	STX7	1.39515	0.345	0.308	1.33799e-27	3.34069e-23	0.037
4	RASGRP2	1.38907	0.283	0.187	4.19998e-47	1.04865e-42	0.096
4	BIRC3	1.36512	0.63	0.408	1.20791e-219	3.01591e-215	0.222
4	DRAM2	1.3546	0.325	0.289	2.69295e-23	6.72376e-19	0.036
4	P2RY10	1.35066	0.331	0.161	2.02178e-120	5.04799e-116	0.17
4	POLD4	1.34392	0.485	0.43	6.07039e-69	1.51565e-64	0.055
4	OFD1	1.33023	0.332	0.221	4.48132e-62	1.1189e-57	0.111
4	GABPB1-AS1	1.2956	0.254	0.19	1.52295e-27	3.8025e-23	0.064
4	PARP1	1.2804	0.337	0.312	2.04018e-21	5.09392e-17	0.025
4	RCSD1	1.28015	0.367	0.309	1.88366e-36	4.70312e-32	0.058
4	DAPP1	1.27678	0.274	0.191	2.64403e-41	6.60161e-37	0.083
4	ORAI2	1.27642	0.392	0.287	9.76115e-70	2.43716e-65	0.105
4	RPL13A	1.26348	0.998	0.929	0	0	0.069
4	INPP5D	1.24615	0.3	0.242	3.57693e-28	8.93088e-24	0.058
4	RPLP2	1.236	0.999	0.933	0	0	0.066
4	CD74	1.22358	0.962	0.713	0	0	0.249
4	UPF2	1.21378	0.37	0.331	4.58959e-30	1.14593e-25	0.039
4	LIMD2	1.18739	0.636	0.45	4.77555e-178	1.19236e-173	0.186
4	EEF1G	1.15769	0.975	0.888	0	0	0.087
4	RPS5	1.1559	0.979	0.9	0	0	0.079
4	SYNGR2	1.14669	0.422	0.388	1.93987e-34	4.84346e-30	0.034
4	PHACTR1	1.13527	0.406	0.304	5.40283e-56	1.34898e-51	0.102
4	LTB	1.12999	0.767	0.378	0	0	0.389
4	LBH	1.12681	0.346	0.188	1.33798e-94	3.34067e-90	0.158
4	MDM4	1.10961	0.359	0.352	5.03881e-16	1.25809e-11	0.007
4	NCOA3	1.10618	0.296	0.287	1.19796e-11	2.99108e-07	0.009
4	RPS23	1.10362	0.996	0.924	0	0	0.072
4	ODC1	1.0835	0.307	0.291	5.83784e-12	1.45759e-07	0.016
4	TRIM38	1.07268	0.359	0.333	2.59252e-21	6.47299e-17	0.026
4	RPL8	1.07133	0.986	0.922	0	0	0.064
4	RPL23A	1.06946	0.997	0.918	0	0	0.079
4	RPS27	1.06329	0.999	0.95	0	0	0.049
4	RPL31	1.06283	0.982	0.897	0	0	0.085
4	MBD4	1.04588	0.279	0.277	5.98204e-08	0.0014936	0.002
4	SP110	1.04563	0.425	0.345	3.82855e-55	9.55913e-51	0.08
4	RPS17	1.04309	0.974	0.894	0	0	0.08
4	ZBTB20	1.02829	0.262	0.243	7.51145e-10	1.87546e-05	0.019
4	RPSA	1.02571	0.978	0.888	0	0	0.09
4	MARCH1	1.02259	0.339	0.289	2.16984e-22	5.41766e-18	0.05
5	DLGAP5	8.9218	0.438	0.001	0	0	0.437
5	UBE2C	8.73094	0.491	0.002	0	0	0.489
5	KIF20A	8.72498	0.271	0.001	0	0	0.27
5	NEK2	8.64102	0.282	0.001	0	0	0.281
5	ANLN	8.50964	0.43	0.003	0	0	0.427
5	HJURP	8.37362	0.282	0.001	0	0	0.281
5	SPC25	8.36987	0.363	0.001	0	0	0.362
5	ASPM	8.32471	0.518	0.006	0	0	0.512
5	MKI67	8.23002	0.678	0.007	0	0	0.671
5	DEPDC1	8.19041	0.33	0.001	0	0	0.329
5	GTSE1	8.18085	0.476	0.002	0	0	0.474
5	CENPA	8.03274	0.339	0.002	0	0	0.337
5	BUB1B	8.00095	0.352	0.002	0	0	0.35
5	PKMYT1	7.96536	0.278	0.001	0	0	0.277
5	TOP2A	7.92693	0.573	0.008	0	0	0.565
5	CDC20	7.85288	0.436	0.003	0	0	0.433
5	TPX2	7.71086	0.557	0.006	0	0	0.551
5	CDCA2	7.69434	0.317	0.002	0	0	0.315
5	AURKB	7.64185	0.423	0.003	0	0	0.42
5	RRM2	7.62415	0.562	0.006	0	0	0.556
5	KIF15	7.61636	0.363	0.002	0	0	0.361
5	CDCA3	7.57262	0.352	0.002	0	0	0.35
5	KIF4A	7.56948	0.377	0.002	0	0	0.375
5	PIMREG	7.56484	0.293	0.001	0	0	0.292
5	CEP55	7.52544	0.557	0.006	0	0	0.551
5	HMMR	7.498	0.487	0.007	0	0	0.48
5	BIRC5	7.45062	0.652	0.007	0	0	0.645
5	CCNB2	7.36744	0.498	0.006	0	0	0.492
5	TROAP	7.22573	0.441	0.003	0	0	0.438
5	DIAPH3	7.20816	0.383	0.002	0	0	0.381
5	TYMS	7.13946	0.63	0.009	0	0	0.621
5	KIF14	7.13922	0.379	0.004	0	0	0.375
5	CKAP2L	7.08679	0.361	0.002	0	0	0.359
5	MELK	7.06426	0.381	0.003	0	0	0.378
5	ARFGEF3	7.03411	0.317	0.003	0	0	0.314
5	CDK1	7.00265	0.465	0.009	0	0	0.456
5	PLK1	6.99388	0.41	0.004	0	0	0.406
5	NCAPG	6.9696	0.419	0.004	0	0	0.415
5	CCNA2	6.96492	0.498	0.006	0	0	0.492
5	KIF2C	6.92327	0.352	0.003	0	0	0.349
5	TTK	6.91704	0.33	0.003	0	0	0.327
5	EHD2	6.77871	0.322	0.003	0	0	0.319
5	CDCA5	6.72676	0.388	0.004	0	0	0.384
5	SPC24	6.60042	0.366	0.002	0	0	0.364
5	HIST1H3B	6.58565	0.28	0.003	0	0	0.277
5	CTSK	6.57617	0.394	0.049	3.2099e-251	8.01447e-247	0.345
5	CKB	6.56011	0.271	0.018	9.36915e-289	2.33929e-284	0.253
5	MCM10	6.46728	0.278	0.002	0	0	0.276
5	NUSAP1	6.44821	0.623	0.021	0	0	0.602
5	HIST1H1B	6.44795	0.366	0.011	0	0	0.355
5	MYO1B	6.38221	0.335	0.005	0	0	0.33
5	CCNB1	6.37485	0.474	0.012	0	0	0.462
5	KIF11	6.29871	0.474	0.01	0	0	0.464
5	CDCA8	6.29447	0.392	0.005	0	0	0.387
5	FOXM1	6.28452	0.403	0.004	0	0	0.399
5	CIT	6.25889	0.379	0.006	0	0	0.373
5	KIF23	6.25333	0.361	0.006	0	0	0.355
5	STEAP1	6.25108	0.258	0.004	0	0	0.254
5	BUB1	6.22139	0.35	0.006	0	0	0.344
5	SIGLEC15	6.20216	0.256	0.007	0	0	0.249
5	CENPF	6.19584	0.654	0.029	0	0	0.625
5	TK1	6.12478	0.588	0.018	0	0	0.57
5	CDKN3	6.10308	0.584	0.013	0	0	0.571
5	MND1	6.10109	0.284	0.002	0	0	0.282
5	NUF2	6.00935	0.458	0.008	0	0	0.45
5	SPARC	5.94828	0.529	0.044	0	0	0.485
5	DEPDC1B	5.89618	0.293	0.004	0	0	0.289
5	UHRF1	5.84856	0.39	0.007	0	0	0.383
5	E2F2	5.83952	0.262	0.004	0	0	0.258
5	PCLAF	5.80815	0.714	0.024	0	0	0.69
5	SKA1	5.75033	0.326	0.004	0	0	0.322
5	COL27A1	5.71455	0.306	0.005	0	0	0.301
5	SAPCD2	5.63765	0.251	0.004	0	0	0.247
5	COL6A1	5.63753	0.333	0.015	0	0	0.318
5	CDT1	5.60443	0.385	0.007	0	0	0.378
5	POLQ	5.6017	0.271	0.004	0	0	0.267
5	ESCO2	5.54436	0.346	0.008	0	0	0.338
5	KNL1	5.48779	0.438	0.013	0	0	0.425
5	SKA3	5.45849	0.333	0.004	0	0	0.329
5	ZWINT	5.44367	0.507	0.017	0	0	0.49
5	IGFBP6	5.42964	0.302	0.008	0	0	0.294
5	SHCBP1	5.37696	0.467	0.017	0	0	0.45
5	STRIP2	5.36138	0.306	0.006	0	0	0.3
5	SLC9B2	5.35529	0.377	0.028	0	0	0.349
5	KIFC1	5.25271	0.419	0.013	0	0	0.406
5	FAM111B	5.2387	0.304	0.006	0	0	0.298
5	PRC1	5.2114	0.586	0.029	0	0	0.557
5	ASF1B	5.16747	0.392	0.01	0	0	0.382
5	SGO1	5.12785	0.39	0.009	0	0	0.381
5	CLSPN	5.119	0.465	0.017	0	0	0.448
5	ARHGAP11A	5.07853	0.434	0.017	0	0	0.417
5	STMN1	5.04209	0.826	0.107	0	0	0.719
5	CCNF	5.00195	0.337	0.007	0	0	0.33
5	POC1A	4.99733	0.282	0.007	0	0	0.275
5	NDC80	4.9926	0.414	0.009	0	0	0.405
5	CENPE	4.98748	0.518	0.034	0	0	0.484
5	FNBP1L	4.97298	0.443	0.018	0	0	0.425
5	DIXDC1	4.83705	0.493	0.019	0	0	0.474
5	UBE2T	4.73929	0.465	0.017	0	0	0.448
5	MMP9	4.65674	0.478	0.098	9.9099e-159	2.47431e-154	0.38
6	AC097375.1	14.1398	0.382	0	0	0	0.382
6	KRT5	12.0929	0.582	0	0	0	0.582
6	SHD	11.26	0.582	0	0	0	0.582
6	SCT	10.5228	0.712	0.001	0	0	0.711
6	CLEC4C	10.4805	0.618	0.001	0	0	0.617
6	LRRC26	10.3396	0.421	0.001	0	0	0.42
6	PTCRA	9.88413	0.691	0.003	0	0	0.688
6	LILRA4	9.60538	0.912	0.006	0	0	0.906
6	LINC01724	9.50913	0.27	0	0	0	0.27
6	SMIM5	8.95105	0.491	0.003	0	0	0.488
6	CUX2	8.9104	0.298	0.001	0	0	0.297
6	SLC12A3	8.30005	0.263	0.001	0	0	0.262
6	SMPD3	8.2468	0.744	0.007	0	0	0.737
6	AC007381.1	7.94074	0.579	0.003	0	0	0.576
6	ASIP	7.76232	0.302	0.003	0	0	0.299
6	KCNK17	7.67004	0.414	0.001	0	0	0.413
6	PACSIN1	7.56137	0.547	0.003	0	0	0.544
6	MYBL2	7.49234	0.642	0.011	0	0	0.631
6	PLXNA4	7.24979	0.372	0.003	0	0	0.369
6	FAM160A1	7.23063	0.267	0.002	0	0	0.265
6	DNASE1L3	7.20786	0.586	0.005	0	0	0.581
6	LAMP5	7.20427	0.579	0.013	0	0	0.566
6	PHEX	7.18407	0.523	0.004	0	0	0.519
6	TPM2	7.09726	0.719	0.015	0	0	0.704
6	LINC01226	6.80794	0.516	0.011	0	0	0.505
6	SCAMP5	6.79418	0.544	0.013	0	0	0.531
6	CRYM	6.64067	0.288	0.006	0	0	0.282
6	PTPRS	6.6216	0.295	0.004	0	0	0.291
6	CYP46A1	6.60558	0.309	0.004	0	0	0.305
6	PPM1J	6.55605	0.253	0.005	0	0	0.248
6	PROC	6.55274	0.382	0.006	0	0	0.376
6	PTGDS	6.5233	0.396	0.014	0	0	0.382
6	SLC35F3	6.51406	0.253	0.003	0	0	0.25
6	EGLN3	6.5103	0.765	0.027	0	0	0.738
6	PLD4	6.49415	0.933	0.042	0	0	0.891
6	LINC02812	6.34822	0.509	0.007	0	0	0.502
6	MAP1A	6.32081	0.751	0.017	0	0	0.734
6	PLEKHD1	6.31746	0.449	0.005	0	0	0.444
6	PPP1R14B-AS1	6.21649	0.344	0.009	0	0	0.335
6	CCDC183	6.21392	0.305	0.006	0	0	0.299
6	VASH2	6.21175	0.267	0.004	0	0	0.263
6	TSPAN13	6.19949	0.937	0.049	0	0	0.888
6	SOX4	6.19084	0.902	0.091	0	0	0.811
6	TLR9	6.04383	0.421	0.007	0	0	0.414
6	IRF4	6.00718	0.926	0.071	0	0	0.855
6	CIB2	5.99075	0.281	0.006	0	0	0.275
6	GZMB	5.94347	0.972	0.054	0	0	0.918
6	LINC00996	5.9123	0.47	0.012	0	0	0.458
6	ZFAT	5.78703	0.681	0.035	0	0	0.646
6	NEK8	5.49949	0.712	0.039	0	0	0.673
6	IL3RA	5.44379	0.825	0.076	0	0	0.749
6	SEMA7A	5.35872	0.561	0.017	0	0	0.544
6	PCDH9	5.33864	0.407	0.009	0	0	0.398
6	NIBAN3	5.23063	0.698	0.018	0	0	0.68
6	MYCL	5.22942	0.309	0.018	1.03071e-273	2.57347e-269	0.291
6	IRF7	5.16358	0.982	0.213	0	0	0.769
6	BCL11A	4.98374	0.874	0.082	0	0	0.792
6	PPP1R14A	4.95135	0.323	0.01	0	0	0.313
6	TMEM8B	4.92821	0.263	0.011	1.08347e-291	2.70521e-287	0.252
6	NME8	4.90787	0.305	0.014	0	0	0.291
6	TCF4	4.84968	0.982	0.244	3.41859e-294	8.53553e-290	0.738
6	RASD1	4.80487	0.432	0.022	0	0	0.41
6	SPIB	4.80004	0.884	0.065	0	0	0.819
6	P2RY6	4.79147	0.502	0.041	0	0	0.461
6	CHAF1A	4.75337	0.681	0.05	0	0	0.631
6	SERPINF2	4.74287	0.305	0.019	6.9887e-241	1.74494e-236	0.286
6	AC023590.1	4.74189	0.568	0.023	0	0	0.545
6	TCL1A	4.70288	0.284	0.017	2.80243e-240	6.99711e-236	0.267
6	EPHB1	4.69135	0.404	0.006	0	0	0.398
6	AC004846.1	4.64976	0.256	0.012	6.40851e-263	1.60008e-258	0.244
6	C12orf75	4.61498	0.951	0.118	0	0	0.833
6	BCL7A	4.57093	0.46	0.023	0	0	0.437
6	IRF8	4.55275	0.961	0.226	5.74577e-288	1.4346e-283	0.735
6	TRAF4	4.4866	0.789	0.061	0	0	0.728
6	CLIC3	4.46947	0.765	0.031	0	0	0.734
6	CCDC50	4.41046	0.958	0.206	5.50183e-308	1.3737e-303	0.752
6	SETBP1	4.39935	0.361	0.02	0	0	0.341
6	SIDT1	4.26139	0.66	0.047	0	0	0.613
6	PLAC8	4.25786	0.965	0.192	0	0	0.773
6	COBLL1	4.22713	0.611	0.054	0	0	0.557
6	SERPINF1	4.22198	0.954	0.178	0	0	0.776
6	NOTCH4	4.20549	0.263	0.018	2.42013e-185	6.04258e-181	0.245
6	ITM2C	4.2023	0.975	0.136	0	0	0.839
6	UGCG	4.15232	0.888	0.193	1.70331e-258	4.25284e-254	0.695
6	SCN9A	4.09552	0.575	0.052	0	0	0.523
6	NECTIN1	4.08812	0.267	0.023	6.13937e-150	1.53288e-145	0.244
6	SUSD1	4.08474	0.484	0.075	5.56751e-158	1.39009e-153	0.409
6	FUZ	4.08017	0.46	0.034	2.36249e-305	5.89865e-301	0.426
6	ADGRG5	4.0714	0.263	0.017	1.14393e-201	2.85617e-197	0.246
6	CBFA2T3	4.02451	0.579	0.049	0	0	0.53
6	PRXL2A	4.01795	0.635	0.092	3.39009e-236	8.46438e-232	0.543
6	SLC15A4	3.99501	0.846	0.139	1.0667e-301	2.66333e-297	0.707
6	CYB561A3	3.99238	0.853	0.151	6.49846e-287	1.62254e-282	0.702
6	AL138756.1	3.98859	0.267	0.032	9.0703e-106	2.26467e-101	0.235
6	PPP1R14B	3.95752	0.923	0.248	8.86372e-236	2.21309e-231	0.675
6	TNFRSF21	3.93522	0.596	0.074	3.23994e-250	8.08947e-246	0.522
6	ABHD15	3.93126	0.611	0.074	2.83285e-267	7.07306e-263	0.537
6	ENTPD7	3.87743	0.347	0.041	3.69092e-145	9.21548e-141	0.306
6	SLC7A11	3.87473	0.435	0.028	0	0	0.407
6	AC008764.7	3.84363	0.396	0.026	3.9165e-300	9.77871e-296	0.37
7	TPSB2	13.7099	0.96	0.002	0	0	0.958
7	TPSAB1	13.6146	0.941	0.002	0	0	0.939
7	CTSG	13.3423	0.699	0.001	0	0	0.698
7	CALB2	12.6713	0.386	0	0	0	0.386
7	CPA3	12.6127	0.886	0.001	0	0	0.885
7	ADCYAP1	12.278	0.29	0	0	0	0.29
7	MS4A2	11.6996	0.879	0.002	0	0	0.877
7	MAOB	11.4358	0.423	0.001	0	0	0.422
7	RHEX	11.4339	0.673	0.001	0	0	0.672
7	IL1RL1	10.8034	0.456	0.001	0	0	0.455
7	SLC18A2	10.3392	0.592	0.002	0	0	0.59
7	GATA2	10.2153	0.647	0.001	0	0	0.646
7	GCSAML	9.91115	0.316	0.001	0	0	0.315
7	HDC	9.89494	0.629	0.001	0	0	0.628
7	AL157895.1	9.88087	0.397	0.001	0	0	0.396
7	NTM	9.55634	0.316	0.001	0	0	0.315
7	CAVIN2	9.24815	0.482	0.006	0	0	0.476
7	MLPH	8.84128	0.324	0.004	0	0	0.32
7	KIT	8.75937	0.607	0.005	0	0	0.602
7	HPGDS	8.16981	0.86	0.025	0	0	0.835
7	HPGD	8.07775	0.79	0.048	0	0	0.742
7	SIGLEC6	7.67851	0.39	0.005	0	0	0.385
7	RAB27B	7.29671	0.449	0.01	0	0	0.439
7	VWA5A	7.26912	0.75	0.047	0	0	0.703
7	RGS13	7.1583	0.809	0.07	0	0	0.739
7	SLC45A3	7.01142	0.257	0.012	3.43129e-255	8.56725e-251	0.245
7	CSF1	7.00669	0.562	0.021	0	0	0.541
7	BACE2	6.55619	0.316	0.007	0	0	0.309
7	TIMP3	6.52936	0.349	0.003	0	0	0.346
7	HECW2-AS1	6.46754	0.331	0.013	0	0	0.318
7	CLU	6.28564	0.79	0.035	0	0	0.755
7	AL355881.1	5.13399	0.287	0.066	2.08314e-53	5.20118e-49	0.221
7	LTC4S	4.80872	0.621	0.12	1.77078e-168	4.42128e-164	0.501
7	SMYD3	4.43706	0.342	0.056	8.88726e-97	2.21897e-92	0.286
7	FCER1A	4.29577	0.592	0.038	0	0	0.554
7	ADRB2	4.19054	0.397	0.071	4.36593e-102	1.09009e-97	0.326
7	CNRIP1	3.97347	0.287	0.079	7.49038e-44	1.8702e-39	0.208
7	TESC	3.85277	0.298	0.051	5.45937e-78	1.3631e-73	0.247
7	CD69	3.80887	0.893	0.383	1.78442e-133	4.45535e-129	0.51
7	ACOT7	3.73892	0.301	0.086	3.75044e-40	9.36411e-36	0.215
7	GIHCG	3.68592	0.257	0.051	9.98786e-55	2.49377e-50	0.206
7	LMO4	3.54749	0.603	0.269	1.27357e-65	3.17985e-61	0.334
7	EGR1	3.39508	0.669	0.177	1.16568e-119	2.91047e-115	0.492
7	RENBP	3.38715	0.301	0.111	1.58252e-28	3.95123e-24	0.19
7	ANKRD28	3.282	0.669	0.289	5.03116e-81	1.25618e-76	0.38
7	ATP6V0A2	3.15969	0.301	0.101	7.04418e-33	1.75879e-28	0.2
7	NDST2	3.08414	0.279	0.115	1.06115e-21	2.64948e-17	0.164
7	DHRS9	3.00755	0.25	0.085	1.42986e-24	3.57008e-20	0.165
7	LEO1	2.99846	0.254	0.123	8.47656e-15	2.11643e-10	0.131
7	STMN1	2.98954	0.456	0.113	2.36874e-77	5.91426e-73	0.343
7	NFKBIA	2.96481	0.912	0.673	1.99707e-83	4.98628e-79	0.239
7	BTK	2.94995	0.46	0.215	6.10498e-38	1.52429e-33	0.245
7	CTNNBL1	2.94462	0.522	0.241	3.18948e-46	7.96351e-42	0.281
7	LAPTM4A	2.92872	0.893	0.525	8.95398e-116	2.23563e-111	0.368
7	NMT2	2.88458	0.305	0.077	3.77971e-47	9.43717e-43	0.228
7	ANXA1	2.81179	0.993	0.619	1.76466e-141	4.40601e-137	0.374
7	PPP1R15A	2.78747	0.912	0.613	3.11275e-103	7.77192e-99	0.299
7	TENT5A	2.77891	0.25	0.157	3.41684e-08	0.000853117	0.093
7	STX3	2.74887	0.379	0.145	9.18039e-35	2.29216e-30	0.234
7	TSC22D1	2.74716	0.294	0.143	1.97406e-15	4.92883e-11	0.151
7	CD9	2.65892	0.809	0.315	3.68055e-111	9.1896e-107	0.494
7	HSPA1B	2.65685	0.415	0.203	1.35105e-25	3.37329e-21	0.212
7	NFKBIZ	2.65181	0.695	0.363	6.31191e-64	1.57596e-59	0.332
7	PLGRKT	2.64225	0.401	0.185	1.26192e-28	3.15075e-24	0.216
7	PALM2-AKAP2	2.62339	0.294	0.144	5.37956e-17	1.34317e-12	0.15
7	CD82	2.6029	0.485	0.188	2.37173e-48	5.92173e-44	0.297
7	ALDH1A1	2.59982	0.346	0.124	1.3418e-33	3.3502e-29	0.222
7	MSRA	2.59922	0.283	0.158	1.86852e-12	4.66533e-08	0.125
7	JUN	2.53494	0.938	0.572	8.87932e-97	2.21699e-92	0.366
7	BEX4	2.4648	0.393	0.211	1.13879e-21	2.84332e-17	0.182
7	NSMCE1	2.46261	0.312	0.202	3.07336e-10	7.67357e-06	0.11
7	SOX4	2.29873	0.312	0.096	7.90326e-37	1.97329e-32	0.216
7	TESPA1	2.29681	0.261	0.081	1.35378e-28	3.38011e-24	0.18
7	PRDX6	2.29625	0.658	0.435	4.36213e-46	1.08914e-41	0.223
7	PEBP1	2.26808	0.724	0.518	1.89235e-52	4.72483e-48	0.206
7	RAB32	2.26398	0.386	0.243	1.21351e-15	3.0299e-11	0.143
7	TNIK	2.24537	0.287	0.098	5.63125e-27	1.40601e-22	0.189
7	EGR3	2.23999	0.32	0.104	6.88761e-32	1.7197e-27	0.216
7	LAT2	2.23733	0.338	0.233	1.70016e-10	4.24495e-06	0.105
7	SAMSN1	2.23684	0.699	0.491	8.74661e-46	2.18385e-41	0.208
7	AC103591.3	2.22945	0.265	0.161	1.12099e-08	0.000279888	0.104
7	SQSTM1	2.22196	0.757	0.546	6.93807e-48	1.7323e-43	0.211
7	EXOSC8	2.22048	0.279	0.165	1.73268e-11	4.32616e-07	0.114
7	MAPK6	2.19344	0.29	0.222	2.74045e-05	0.684234	0.068
7	DUSP6	2.18134	0.39	0.222	3.02732e-17	7.55861e-13	0.168
7	PTGS2	2.17836	0.393	0.139	4.37605e-38	1.09261e-33	0.254
7	UBB	2.14256	0.926	0.785	1.76348e-90	4.40305e-86	0.141
7	SELENOK	2.13559	0.838	0.7	1.01754e-48	2.5406e-44	0.138
7	TMEM176B	2.08965	0.5	0.225	1.23748e-35	3.08974e-31	0.275
7	CAPG	2.08643	0.779	0.412	2.44632e-70	6.10798e-66	0.367
7	ALOX5	2.0175	0.46	0.279	4.67544e-21	1.16736e-16	0.181
7	NFKBID	2.01314	0.268	0.193	3.2763e-05	0.818027	0.075
7	HMGN3	1.96627	0.537	0.418	3.22043e-18	8.04077e-14	0.119
7	NR4A1	1.94267	0.522	0.339	1.45357e-22	3.62928e-18	0.183
7	SLC44A1	1.93695	0.29	0.198	1.61754e-07	0.00403867	0.092
7	LGALS3	1.88595	0.787	0.443	2.68839e-47	6.71237e-43	0.344
7	DNAJC19	1.86886	0.353	0.25	8.26796e-09	0.000206434	0.103
7	FOSB	1.83217	0.908	0.624	2.03116e-77	5.07141e-73	0.284
7	ACSL4	1.81971	0.36	0.272	1.05963e-09	2.6457e-05	0.088
7	CRBN	1.80137	0.393	0.279	5.43054e-11	1.3559e-06	0.114
8	S100P	4.52272	0.42	0.02	4.8692e-256	1.21574e-251	0.4
8	LRRC75A	2.58209	0.349	0.132	7.73521e-20	1.93133e-15	0.217
8	S100A12	2.40622	0.491	0.103	3.48678e-79	8.70578e-75	0.388
8	IL1R2	2.20128	0.325	0.066	2.42007e-51	6.04244e-47	0.259
8	C1orf56	2.00878	0.621	0.264	1.89397e-34	4.72886e-30	0.357
8	ADGRG3	1.99767	0.278	0.031	1.1071e-84	2.7642e-80	0.247
8	CDA	1.94333	0.331	0.08	5.49557e-38	1.37213e-33	0.251
8	CMTM2	1.92125	0.657	0.059	6.23323e-219	1.55631e-214	0.598
8	PRKCQ-AS1	1.88962	0.337	0.114	1.11577e-20	2.78586e-16	0.223
8	S1PR1	1.85859	0.296	0.138	7.06384e-11	1.7637e-06	0.158
8	IFITM1	1.85687	0.663	0.182	4.33744e-62	1.08297e-57	0.481
8	HIST1H1D	1.83583	0.254	0.124	5.12485e-09	0.000127957	0.13
8	ETS1	1.80257	0.722	0.271	1.99685e-46	4.98573e-42	0.451
8	S100A8	1.68752	0.941	0.308	8.07473e-83	2.0161e-78	0.633
8	CYFIP2	1.66772	0.349	0.143	6.48955e-16	1.62031e-11	0.206
8	AC058791.1	1.64292	0.509	0.296	7.75216e-15	1.93556e-10	0.213
8	CDC42SE1	1.62407	0.793	0.474	7.56545e-35	1.88894e-30	0.319
8	MAL	1.56738	0.29	0.106	6.38105e-15	1.59322e-10	0.184
8	C16orf54	1.55577	0.491	0.23	8.99901e-20	2.24687e-15	0.261
8	ANP32A	1.54687	0.728	0.406	6.10215e-35	1.52359e-30	0.322
8	AC092338.3	1.5249	0.45	0.206	2.04314e-17	5.1013e-13	0.244
8	VNN2	1.49808	0.408	0.086	2.45731e-54	6.1354e-50	0.322
8	ABTB1	1.49685	0.479	0.191	1.22648e-24	3.06228e-20	0.288
8	ZNF276	1.47716	0.296	0.152	1.27351e-08	0.000317969	0.144
8	HNRNPH1	1.47426	0.858	0.597	3.49496e-32	8.72621e-28	0.261
8	KIF2A	1.46463	0.343	0.231	1.45493e-06	0.0363266	0.112
8	IL7R	1.43798	0.734	0.376	1.62214e-27	4.05016e-23	0.358
8	CD3G	1.41579	0.657	0.247	1.39485e-34	3.48267e-30	0.41
8	TNRC6C	1.39436	0.26	0.137	3.79699e-07	0.00948032	0.123
8	FCGR3B	1.37232	0.817	0.072	2.42609e-246	6.05747e-242	0.745
8	ADD3	1.35354	0.485	0.273	2.3026e-14	5.74914e-10	0.212
8	FGD3	1.35195	0.379	0.171	1.13434e-14	2.83223e-10	0.208
8	NOSIP	1.33357	0.444	0.31	6.23519e-08	0.0015568	0.134
8	CXCR2	1.3287	0.544	0.058	9.12031e-146	2.27716e-141	0.486
8	ABHD5	1.32559	0.426	0.22	3.32125e-15	8.29249e-11	0.206
8	MME	1.31933	0.355	0.041	2.76137e-98	6.8946e-94	0.314
8	AP3M2	1.31768	0.254	0.138	2.38368e-06	0.0595156	0.116
8	CCND2	1.31426	0.45	0.267	2.29481e-10	5.72968e-06	0.183
8	PDE3B	1.30617	0.272	0.171	4.24424e-05	1	0.101
8	MBOAT7	1.30597	0.527	0.215	8.91528e-30	2.22597e-25	0.312
8	SNRK	1.30429	0.379	0.224	1.28417e-09	3.20632e-05	0.155
8	ALOX5AP	1.2931	0.746	0.417	2.29691e-27	5.73491e-23	0.329
8	RASA2	1.24706	0.331	0.25	0.000225957	1	0.081
8	SYNE2	1.23757	0.609	0.28	1.99882e-23	4.99067e-19	0.329
8	ITK	1.23657	0.272	0.121	1.27752e-09	3.18971e-05	0.151
8	DIP2A	1.22659	0.26	0.191	0.00147386	1	0.069
8	CNOT6L	1.22636	0.491	0.343	3.8965e-09	9.72878e-05	0.148
8	PPP2R5C	1.22588	0.775	0.547	4.85449e-22	1.21207e-17	0.228
8	LEPROTL1	1.21577	0.704	0.488	1.60981e-17	4.01937e-13	0.216
8	FPR2	1.20786	0.272	0.08	8.10508e-24	2.02368e-19	0.192
8	LMNB1	1.20609	0.302	0.134	2.86627e-11	7.15651e-07	0.168
8	MSRB1	1.20502	0.314	0.138	8.10248e-15	2.02303e-10	0.176
8	EXOSC6	1.19661	0.278	0.195	0.000428434	1	0.083
8	CDKN2D	1.19599	0.349	0.161	1.30292e-12	3.25314e-08	0.188
8	FLT3LG	1.1943	0.349	0.155	4.4049e-12	1.09981e-07	0.194
8	KLF3	1.17028	0.521	0.338	2.32947e-11	5.81621e-07	0.183
8	RNF125	1.16766	0.503	0.265	3.28223e-15	8.19508e-11	0.238
8	MLLT6	1.16158	0.32	0.263	0.00364924	1	0.057
8	SLC25A37	1.15075	0.657	0.257	4.13653e-39	1.03281e-34	0.4
8	TMEM154	1.1453	0.586	0.179	5.93801e-48	1.4826e-43	0.407
8	GCA	1.12698	0.728	0.316	1.90276e-43	4.75081e-39	0.412
8	C12orf57	1.12336	0.68	0.445	1.06052e-15	2.64791e-11	0.235
8	CD55	1.12284	0.805	0.565	4.95265e-21	1.23658e-16	0.24
8	RASGRP1	1.11151	0.278	0.137	6.71605e-08	0.00167686	0.141
8	EPB41	1.10797	0.426	0.253	3.60657e-10	9.00489e-06	0.173
8	BCL11B	1.10741	0.515	0.243	6.20744e-16	1.54987e-11	0.272
8	TNFAIP3	1.09874	0.675	0.508	1.52839e-11	3.81608e-07	0.167
8	PCED1B-AS1	1.08627	0.686	0.44	2.1397e-17	5.34239e-13	0.246
8	ELF2	1.08458	0.402	0.309	1.83547e-05	0.458281	0.093
8	BCL2	1.07444	0.308	0.234	0.000477068	1	0.074
8	SYNE1	1.07263	0.308	0.248	0.0035788	1	0.06
8	PROK2	1.07023	0.314	0.054	7.9788e-54	1.99215e-49	0.26
8	SELPLG	1.06065	0.373	0.282	3.98973e-05	0.996156	0.091
8	RPL30	1.05923	0.988	0.96	8.27674e-40	2.06654e-35	0.028
8	ATXN7	1.05703	0.355	0.263	4.63618e-05	1	0.092
8	AGO2	1.05629	0.337	0.295	0.00752799	1	0.042
8	IFITM2	1.0501	0.988	0.635	3.03338e-78	7.57375e-74	0.353
8	PTGS2	1.04898	0.349	0.14	9.81885e-21	2.45157e-16	0.209
8	RPS13	1.04891	0.982	0.926	1.47491e-32	3.68255e-28	0.056
8	XPO6	1.04833	0.337	0.2	6.33029e-08	0.00158055	0.137
8	ITGAL	1.04825	0.29	0.167	4.77864e-06	0.119313	0.123
8	YPEL3	1.04323	0.562	0.33	8.58033e-16	2.14234e-11	0.232
8	BIRC2	1.04286	0.402	0.344	0.000768639	1	0.058
8	RPS26	1.04121	0.994	0.927	2.06533e-35	5.15672e-31	0.067
8	MT-ND6	1.03586	0.414	0.373	0.00120872	1	0.041
8	AC245297.3	1.0302	0.272	0.216	0.00632559	1	0.056
8	PAG1	1.02909	0.367	0.291	0.000414964	1	0.076
8	RASGRP2	1.02764	0.302	0.193	1.36202e-05	0.340068	0.109
8	RPL39	1.02476	0.994	0.954	3.46075e-36	8.6408e-32	0.04
8	GIMAP7	1.02385	0.42	0.263	4.57311e-08	0.00114181	0.157
8	CASS4	1.0209	0.278	0.109	7.8611e-15	1.96276e-10	0.169
8	JAK3	1.01936	0.29	0.195	4.07255e-05	1	0.095
8	PREX1	1.0117	0.42	0.331	3.69838e-05	0.923411	0.089
8	MSL1	1.00874	0.284	0.194	9.97065e-05	1	0.09
8	ATM	1.00644	0.515	0.428	5.39886e-06	0.134799	0.087
8	SEMA4D	1.00093	0.367	0.221	1.15044e-07	0.00287243	0.146
8	LINC01578	0.995521	0.55	0.451	2.64757e-07	0.00661045	0.099
8	GNG2	0.994711	0.379	0.287	0.00016018	1	0.092
8	IRF1	0.992993	0.805	0.553	1.58771e-22	3.9642e-18	0.252
8	CST7	0.992647	0.462	0.206	2.46679e-16	6.15907e-12	0.256
9	F3	6.87566	0.351	0.008	1.28546e-204	3.20953e-200	0.343
9	IL1A	5.41699	0.554	0.019	5.54262e-234	1.38388e-229	0.535
9	VSTM1	5.14365	0.514	0.013	3.41456e-286	8.52547e-282	0.501
9	IL1B	5.06847	0.932	0.155	3.05175e-86	7.6196e-82	0.777
9	FBN2	4.38305	0.257	0.014	7.02116e-67	1.75304e-62	0.243
9	SERPINB2	4.2872	0.338	0.016	4.01354e-102	1.0021e-97	0.322
9	NLRP3	4.27534	0.905	0.166	7.06856e-79	1.76488e-74	0.739
9	FCN1	4.07068	1	0.185	7.35944e-95	1.8375e-90	0.815
9	AL109615.2	4.06818	0.459	0.029	1.84372e-104	4.6034e-100	0.43
9	SLC24A4	4.04555	0.716	0.045	1.23441e-165	3.08207e-161	0.671
9	ASGR2	3.9857	0.554	0.042	3.87752e-108	9.68139e-104	0.512
9	MTMR11	3.91999	0.527	0.03	2.09639e-131	5.23427e-127	0.497
9	NID1	3.90545	0.27	0.016	1.56214e-66	3.90035e-62	0.254
9	UPK3A	3.88481	0.27	0.016	1.47701e-62	3.68779e-58	0.254
9	CD101	3.8058	0.324	0.02	5.94356e-77	1.48399e-72	0.304
9	CD1D	3.70266	0.554	0.044	4.25675e-97	1.06283e-92	0.51
9	GPR35	3.66065	0.581	0.046	2.84935e-101	7.11425e-97	0.535
9	TNF	3.61691	0.608	0.085	9.62546e-60	2.40329e-55	0.523
9	PLCB1	3.60851	0.527	0.038	3.96871e-108	9.90909e-104	0.489
9	CYP1B1	3.57602	0.77	0.142	4.29884e-61	1.07333e-56	0.628
9	CCL20	3.55321	0.324	0.053	1.19317e-24	2.9791e-20	0.271
9	CLEC12A	3.54689	0.905	0.125	6.73385e-97	1.68131e-92	0.78
9	AZIN1-AS1	3.53506	0.541	0.053	3.64029e-76	9.08908e-72	0.488
9	HES1	3.52862	0.703	0.096	6.42714e-73	1.60473e-68	0.607
9	GPR84	3.38442	0.514	0.072	1.25331e-49	3.12926e-45	0.442
9	FAM198B-AS1	3.38044	0.257	0.031	2.19169e-28	5.4722e-24	0.226
9	SMARCD3	3.35279	0.514	0.033	4.95202e-112	1.23642e-107	0.481
9	HDAC9	3.33363	0.608	0.056	7.84765e-92	1.9594e-87	0.552
9	CD36	3.27259	0.932	0.159	3.83976e-84	9.58711e-80	0.773
9	ZEB2-AS1	3.27238	0.595	0.079	1.61073e-61	4.02168e-57	0.516
9	TCF7L2	3.26008	0.514	0.042	2.60434e-86	6.50253e-82	0.472
9	CX3CR1	3.20216	0.716	0.059	2.62889e-120	6.56382e-116	0.657
9	PTGIR	3.19541	0.324	0.049	1.19581e-27	2.98569e-23	0.275
9	MGST1	3.17757	0.581	0.064	2.60795e-72	6.51152e-68	0.517
9	RBP7	3.17579	0.635	0.051	2.37809e-109	5.93763e-105	0.584
9	GPBAR1	3.15585	0.405	0.041	1.89641e-54	4.73496e-50	0.364
9	TMEM52B	3.14786	0.365	0.045	7.59036e-39	1.89516e-34	0.32
9	S1PR3	3.1223	0.324	0.027	1.77536e-52	4.43272e-48	0.297
9	LYZ	3.08614	1	0.41	8.68712e-52	2.169e-47	0.59
9	C19orf38	3.06473	0.838	0.093	4.21713e-111	1.05293e-106	0.745
9	FOSL1	3.05869	0.568	0.043	1.9689e-110	4.91596e-106	0.525
9	ACPP	3.05531	0.392	0.046	2.93009e-47	7.31584e-43	0.346
9	AL360012.1	3.04531	0.649	0.074	1.66976e-76	4.16905e-72	0.575
9	PRAM1	3.04465	0.608	0.069	6.44883e-73	1.61014e-68	0.539
9	VCAN	3.03919	0.986	0.273	7.45464e-61	1.86127e-56	0.713
9	ATP2B1-AS1	3.02002	0.919	0.252	9.94523e-55	2.48313e-50	0.667
9	LILRA1	3.01968	0.743	0.076	1.6551e-103	4.13244e-99	0.667
9	AC092803.1	3.00999	0.284	0.03	8.23797e-36	2.05686e-31	0.254
9	NRGN	2.99016	0.703	0.098	2.68068e-68	6.69312e-64	0.605
9	AC096667.1	2.96748	0.662	0.073	2.98436e-82	7.45136e-78	0.589
9	PLA2G7	2.89093	0.405	0.053	4.48803e-40	1.12057e-35	0.352
9	BX640514.2	2.88354	0.365	0.023	9.32716e-81	2.3288e-76	0.342
9	MARC1	2.86019	0.257	0.012	2.3386e-75	5.83901e-71	0.245
9	SFT2D3	2.85287	0.392	0.06	3.74359e-32	9.347e-28	0.332
9	TMEM170B	2.84404	0.743	0.109	5.04053e-70	1.25852e-65	0.634
9	AC083843.3	2.83521	0.257	0.037	1.36303e-22	3.40323e-18	0.22
9	MPEG1	2.82074	0.973	0.24	1.42338e-63	3.55388e-59	0.733
9	TESC	2.81431	0.689	0.051	8.16759e-126	2.03928e-121	0.638
9	PTGS2	2.79436	0.676	0.14	4.44823e-46	1.11063e-41	0.536
9	IER3	2.7684	0.946	0.406	3.39216e-39	8.46955e-35	0.54
9	MT1E	2.76263	0.541	0.235	1.93891e-13	4.84108e-09	0.306
9	LINC00937	2.75422	0.378	0.05	4.9319e-37	1.2314e-32	0.328
9	CFP	2.72585	0.946	0.147	9.65256e-86	2.41005e-81	0.799
9	CSTA	2.70815	0.986	0.238	6.19589e-65	1.54699e-60	0.748
9	CD93	2.70542	0.878	0.188	3.41788e-58	8.53377e-54	0.69
9	KBTBD11	2.70347	0.297	0.028	1.50149e-42	3.74892e-38	0.269
9	ROGDI	2.70344	0.581	0.08	5.02106e-55	1.25366e-50	0.501
9	THBS1	2.69713	0.527	0.128	8.07233e-25	2.0155e-20	0.399
9	NOTCH2NLC	2.6893	0.297	0.038	3.60892e-30	9.01076e-26	0.259
9	MT1G	2.6835	0.378	0.121	1.06771e-09	2.66586e-05	0.257
9	AC004854.2	2.6671	0.378	0.039	1.73626e-48	4.33509e-44	0.339
9	FGD6	2.6655	0.419	0.067	3.28247e-33	8.19567e-29	0.352
9	SORT1	2.64916	0.662	0.104	2.5558e-58	6.38131e-54	0.558
9	IL10RB-DT	2.64375	0.608	0.089	5.65836e-54	1.41278e-49	0.519
9	ASGR1	2.63673	0.784	0.141	1.4895e-59	3.719e-55	0.643
9	HCAR3	2.62009	0.595	0.044	1.7551e-109	4.38214e-105	0.551
9	PPIF	2.61546	0.878	0.245	7.59011e-45	1.8951e-40	0.633
9	S100A12	2.61191	0.946	0.103	6.49509e-119	1.62169e-114	0.843
9	EREG	2.59251	0.581	0.168	7.43179e-23	1.85557e-18	0.413
9	MAFF	2.58056	0.797	0.196	6.40857e-43	1.60009e-38	0.601
9	SPECC1	2.57356	0.649	0.132	5.58593e-40	1.39469e-35	0.517
9	CTSS	2.57177	1	0.614	4.78782e-46	1.19542e-41	0.386
9	PLBD1	2.5627	0.919	0.244	1.08817e-47	2.71693e-43	0.675
9	CARD9	2.56109	0.392	0.059	2.04412e-32	5.10377e-28	0.333
9	OSCAR	2.55601	0.676	0.125	2.43155e-47	6.0711e-43	0.551
9	BST1	2.54315	0.797	0.123	4.57639e-71	1.14263e-66	0.674
9	MPP7	2.53133	0.527	0.05	2.73088e-72	6.81845e-68	0.477
9	CD300E	2.509	0.932	0.194	2.60763e-61	6.51074e-57	0.738
9	NFKBIA	2.50805	0.973	0.674	1.50892e-31	3.76748e-27	0.299
9	DNAAF1	2.50424	0.405	0.04	7.82048e-52	1.95262e-47	0.365
9	SIGLEC14	2.49239	0.541	0.071	7.90688e-57	1.97419e-52	0.47
9	AC010359.3	2.48049	0.27	0.043	1.50686e-21	3.76233e-17	0.227
9	SULT1A1	2.46034	0.676	0.111	1.23404e-52	3.08115e-48	0.565
9	CD33	2.45606	0.703	0.154	7.31529e-42	1.82648e-37	0.549
9	EAF1	2.45289	0.689	0.163	5.172e-37	1.29135e-32	0.526
9	CCRL2	2.45228	0.662	0.136	2.16982e-40	5.41762e-36	0.526
9	NACC2	2.44899	0.527	0.087	4.00645e-39	1.00033e-34	0.44
9	CPVL	2.43674	0.959	0.271	2.24999e-52	5.61778e-48	0.688
9	SNAI1	2.42164	0.378	0.051	6.57886e-35	1.64261e-30	0.327
9	CYB5D1	2.40536	0.568	0.083	1.74628e-48	4.3601e-44	0.485
10	HIST1H3D	4.12449	0.371	0.044	1.19651e-21	2.98745e-17	0.327
10	MTRNR2L8	3.5454	1	0.437	2.62415e-27	6.55198e-23	0.563
10	TMEM238	3.33381	0.343	0.047	5.84176e-17	1.45857e-12	0.296
10	ZNRF1	3.1369	0.343	0.09	2.60846e-08	0.000651281	0.253
10	PLCG2	3.09933	0.971	0.321	2.13266e-26	5.32483e-22	0.65
10	CASK	2.79497	0.371	0.096	3.96489e-09	9.89955e-05	0.275
10	HIST1H1D	2.73198	0.6	0.124	2.99504e-19	7.47802e-15	0.476
10	ASB1	2.72242	0.314	0.063	5.59812e-10	1.39774e-05	0.251
10	STN1	2.71602	0.543	0.111	1.68442e-17	4.20565e-13	0.432
10	CTLA4	2.65662	0.429	0.056	4.36524e-21	1.08991e-16	0.373
10	ANK3	2.64786	0.429	0.063	1.76794e-18	4.4142e-14	0.366
10	LTB	2.46805	0.943	0.405	9.52879e-17	2.37915e-12	0.538
10	SIT1	2.32867	0.6	0.097	3.1073e-22	7.75831e-18	0.503
10	SOCS1	2.31368	0.771	0.209	2.79303e-18	6.97365e-14	0.562
10	MAL	2.27338	0.571	0.106	4.63768e-18	1.15794e-13	0.465
10	MTRNR2L12	2.23927	1	0.552	4.39014e-21	1.09613e-16	0.448
10	TTN	2.20968	0.286	0.06	3.20651e-08	0.000800601	0.226
10	TNFSF8	2.19085	0.286	0.117	0.000793535	1	0.169
10	SACS	2.17845	0.257	0.099	0.000728117	1	0.158
10	SLFN5	2.15189	0.829	0.279	2.74468e-17	6.85292e-13	0.55
10	BCL11B	2.15009	0.886	0.243	1.48238e-20	3.7012e-16	0.643
10	PATJ	2.13948	0.257	0.057	3.46073e-07	0.00864075	0.2
10	FAM89B	2.13756	0.4	0.215	0.000420739	1	0.185
10	HIST2H2AC	2.08392	0.514	0.182	1.35354e-08	0.000337952	0.332
10	OXNAD1	2.06864	0.571	0.122	1.61199e-15	4.02482e-11	0.449
10	TRADD	2.0612	0.6	0.216	2.38986e-10	5.967e-06	0.384
10	ZNF675	2.06099	0.257	0.073	2.11555e-05	0.52821	0.184
10	SLA2	2.01304	0.286	0.049	2.8517e-10	7.12012e-06	0.237
10	ETS1	1.97069	0.886	0.273	7.70049e-18	1.92266e-13	0.613
10	IL32	1.9635	1	0.364	1.09317e-16	2.72943e-12	0.636
10	NCK2	1.95289	0.4	0.147	4.38608e-06	0.109512	0.253
10	SUSD3	1.94852	0.343	0.084	4.87819e-08	0.00121799	0.259
10	AP000787.1	1.93721	0.257	0.06	1.0622e-06	0.026521	0.197
10	CD96	1.89662	0.571	0.138	3.57292e-13	8.92087e-09	0.433
10	CD3D	1.87583	0.914	0.322	7.13049e-17	1.78034e-12	0.592
10	LDLRAP1	1.87446	0.257	0.084	0.000172727	1	0.173
10	CEMIP2	1.87053	0.629	0.277	5.99306e-08	0.00149635	0.352
10	AC010642.2	1.86548	0.314	0.12	0.000178422	1	0.194
10	BICDL1	1.86446	0.343	0.074	3.55242e-09	8.86968e-05	0.269
10	TNFAIP3	1.85101	0.971	0.508	3.03132e-13	7.56861e-09	0.463
10	ANKRD39	1.84681	0.257	0.093	0.000529916	1	0.164
10	CD3G	1.84563	0.886	0.249	3.81795e-17	9.53266e-13	0.637
10	TSHZ2	1.84239	0.429	0.095	5.08197e-11	1.26887e-06	0.334
10	AL627171.2	1.78741	0.429	0.171	1.31513e-05	0.328361	0.258
10	BATF	1.78711	0.286	0.136	0.0064299	1	0.15
10	KLF2	1.7791	0.771	0.455	8.54693e-08	0.002134	0.316
10	GPR171	1.76852	0.286	0.067	3.61323e-07	0.00902151	0.219
10	EBPL	1.76701	0.371	0.15	5.25332e-05	1	0.221
10	PHTF2	1.76517	0.4	0.2	0.000585349	1	0.2
10	ITK	1.75182	0.486	0.121	2.1356e-10	5.33217e-06	0.365
10	CBX5	1.74213	0.429	0.183	2.95499e-05	0.737801	0.246
10	CD2	1.73015	0.886	0.313	7.0106e-15	1.75041e-10	0.573
10	RASGRP1	1.72935	0.4	0.137	6.14755e-06	0.153492	0.263
10	ZC3H12D	1.72246	0.314	0.105	4.89192e-05	1	0.209
10	GFER	1.71985	0.314	0.122	0.00019659	1	0.192
10	LINC00324	1.69693	0.257	0.073	2.67656e-05	0.668285	0.184
10	CTDSPL2	1.67671	0.429	0.196	6.71599e-05	1	0.233
10	TIAM1	1.66933	0.343	0.184	0.00371321	1	0.159
10	FAM102A	1.66687	0.343	0.097	1.35022e-06	0.0337124	0.246
10	PTPRA	1.66407	0.543	0.245	8.758e-07	0.021867	0.298
10	NSMCE3	1.66122	0.571	0.223	8.33837e-08	0.00208192	0.348
10	TIGIT	1.65675	0.286	0.109	0.000762288	1	0.177
10	PMF1	1.65473	0.543	0.247	1.75975e-06	0.0439375	0.296
10	TNFRSF25	1.64311	0.343	0.101	5.248e-06	0.131032	0.242
10	FKBP5	1.63483	0.714	0.409	7.9845e-07	0.0199357	0.305
10	NUDT16L1	1.62327	0.314	0.136	0.00105318	1	0.178
10	BCL2	1.62285	0.6	0.234	3.929e-08	0.000980993	0.366
10	SYS1	1.61977	0.457	0.188	7.10309e-06	0.17735	0.269
10	MCPH1	1.61696	0.286	0.121	0.0013583	1	0.165
10	AC044849.1	1.61569	0.314	0.086	2.43183e-06	0.060718	0.228
10	SYNE2	1.60388	0.886	0.281	6.07544e-15	1.51692e-10	0.605
10	TNFRSF18	1.60187	0.314	0.105	0.000102081	1	0.209
10	BEX2	1.59933	0.286	0.091	8.35761e-05	1	0.195
10	PVT1	1.59623	0.314	0.118	0.000220468	1	0.196
10	TARSL2	1.58844	0.314	0.117	0.000168688	1	0.197
10	CORO1B	1.58594	0.686	0.346	1.29484e-07	0.00323295	0.34
10	TRAPPC10	1.57868	0.4	0.203	0.000468696	1	0.197
10	PDE3B	1.57297	0.429	0.171	2.23836e-05	0.558874	0.258
10	TBC1D4	1.56663	0.257	0.112	0.00463435	1	0.145
10	AC243960.1	1.55716	0.286	0.084	2.31268e-05	0.57743	0.202
10	UBE2J2	1.54535	0.429	0.187	2.99268e-05	0.747213	0.242
10	KIF2A	1.53464	0.571	0.231	1.68309e-07	0.00420235	0.34
10	MDFIC	1.528	0.457	0.273	0.00147813	1	0.184
10	PGP	1.52548	0.343	0.191	0.0045739	1	0.152
10	ORAI1	1.51374	0.486	0.198	3.21611e-06	0.0802999	0.288
10	PFDN6	1.50483	0.371	0.183	0.000940861	1	0.188
10	LYRM4	1.50286	0.343	0.146	7.79038e-05	1	0.197
10	SKAP1	1.49856	0.514	0.163	7.05755e-08	0.00176213	0.351
10	SLC2A4RG	1.48983	0.286	0.142	0.00633289	1	0.144
10	BCL7C	1.4862	0.429	0.202	0.000122837	1	0.227
10	RGL4	1.47573	0.343	0.081	6.86245e-08	0.00171342	0.262
10	ORMDL2	1.47512	0.4	0.259	0.0094962	1	0.141
10	LENG1	1.47468	0.314	0.126	0.0004876	1	0.188
10	GLS	1.47372	0.743	0.366	5.8623e-08	0.0014637	0.377
10	SRPK1	1.47057	0.343	0.154	0.000782275	1	0.189
10	PPM1G	1.46876	0.629	0.318	1.16861e-06	0.0291779	0.311
10	INPP4B	1.46865	0.371	0.109	1.55095e-06	0.0387241	0.262
10	THEM4	1.46508	0.314	0.123	0.000420697	1	0.191
10	RESF1	1.46196	0.914	0.458	1.36982e-12	3.42016e-08	0.456
10	ZEB1	1.45622	0.314	0.103	4.39457e-05	1	0.211
