## Supplemental Table 6 for "Myeloid subpopulations correlate with responsiveness to therapy in a prospective, longitudinal study on RA patients"

### Sheet: Sheet 1
Supp Table 6. De Novo Markers for 12 Myeloid Subpopulations Based on 5 Reference Samples
cluster	gene	avg_log2FC	pct.1	pct.2	p_val	p_val_adj	pct.diff
Mac1: IGF1+	CXCL12	3.59231	0.516	0.063	0	0	0.453
Mac1: IGF1+	IGF1	3.38448	0.518	0.066	0	0	0.452
Mac1: IGF1+	CD163L1	3.32019	0.481	0.079	0	0	0.402
Mac1: IGF1+	SLC40A1	3.30705	0.65	0.157	0	0	0.493
Mac1: IGF1+	CD209	3.23528	0.439	0.072	0	0	0.367
Mac1: IGF1+	SELENOP	3.18145	0.975	0.273	0	0	0.702
Mac1: IGF1+	CCDC152	2.98153	0.313	0.052	4.24873e-268	1.06082e-263	0.261
Mac1: IGF1+	IGSF21	2.96317	0.323	0.049	4.47688e-305	1.11779e-300	0.274
Mac1: IGF1+	CCL13	2.84903	0.462	0.083	0	0	0.379
Mac1: IGF1+	LYVE1	2.83885	0.373	0.09	1.40573e-245	3.50983e-241	0.283
Mac1: IGF1+	CCL18	2.83008	0.615	0.173	0	0	0.442
Mac1: IGF1+	EGR1	2.61563	0.686	0.233	0	0	0.453
Mac1: IGF1+	IGKC	2.59133	0.296	0.084	7.04783e-87	1.7597e-82	0.212
Mac1: IGF1+	KCNJ5	2.58075	0.389	0.075	0	0	0.314
Mac1: IGF1+	MAMDC2	2.50575	0.625	0.151	0	0	0.474
Mac1: IGF1+	F13A1	2.40323	0.952	0.479	0	0	0.473
Mac1: IGF1+	FOLR2	2.34275	0.968	0.427	0	0	0.541
Mac1: IGF1+	ANTXR1	2.32628	0.383	0.088	5.33004e-261	1.3308e-256	0.295
Mac1: IGF1+	ABCA6	2.32281	0.551	0.146	0	0	0.405
Mac1: IGF1+	IGFBP4	2.30609	0.434	0.108	2.01748e-286	5.03724e-282	0.326
Mac1: IGF1+	GPR34	2.30454	0.82	0.284	0	0	0.536
Mac1: IGF1+	EMP2	2.29446	0.467	0.121	2.77703e-305	6.93369e-301	0.346
Mac1: IGF1+	SCN9A	2.21601	0.358	0.102	1.03645e-198	2.5878e-194	0.256
Mac1: IGF1+	RARRES1	2.21299	0.593	0.159	0	0	0.434
Mac1: IGF1+	NEURL2	2.17452	0.265	0.071	6.12462e-141	1.52919e-136	0.194
Mac1: IGF1+	GSDMA	2.15918	0.294	0.078	2.05674e-169	5.13527e-165	0.216
Mac1: IGF1+	PDGFC	2.12308	0.555	0.175	0	0	0.38
Mac1: IGF1+	GPR155	2.12106	0.579	0.189	0	0	0.39
Mac1: IGF1+	TMEM37	2.10898	0.638	0.187	0	0	0.451
Mac1: IGF1+	C1QC	2.06171	0.995	0.499	0	0	0.496
Mac1: IGF1+	EPHX1	2.05711	0.62	0.203	0	0	0.417
Mac1: IGF1+	C1QA	2.00722	0.996	0.531	0	0	0.465
Mac1: IGF1+	PLTP	2.00168	0.982	0.571	0	0	0.411
Mac1: IGF1+	EGR3	1.97948	0.422	0.148	1.21563e-183	3.03519e-179	0.274
Mac1: IGF1+	SERPING1	1.96741	0.843	0.355	0	0	0.488
Mac1: IGF1+	C1QB	1.91492	0.992	0.502	0	0	0.49
Mac1: IGF1+	ITSN1	1.90105	0.697	0.271	0	0	0.426
Mac1: IGF1+	SASH1	1.87509	0.496	0.168	4.78525e-239	1.19478e-234	0.328
Mac1: IGF1+	HRH1	1.8682	0.356	0.117	1.55648e-161	3.88621e-157	0.239
Mac1: IGF1+	SLC18B1	1.86537	0.432	0.136	5.6464e-216	1.40979e-211	0.296
Mac1: IGF1+	IFI27	1.86082	0.446	0.132	3.95743e-209	9.8809e-205	0.314
Mac1: IGF1+	SLCO2B1	1.8582	0.968	0.542	0	0	0.426
Mac1: IGF1+	LTC4S	1.83923	0.492	0.184	1.9125e-207	4.77512e-203	0.308
Mac1: IGF1+	PDCD1LG2	1.83558	0.343	0.11	2.21192e-162	5.52272e-158	0.233
Mac1: IGF1+	CR1	1.82048	0.627	0.231	1.02221e-300	2.55226e-296	0.396
Mac1: IGF1+	COLEC12	1.80146	0.822	0.358	0	0	0.464
Mac1: IGF1+	GIMAP5	1.79226	0.416	0.141	3.32026e-187	8.29002e-183	0.275
Mac1: IGF1+	FARP1	1.78872	0.47	0.175	6.8494e-201	1.71016e-196	0.295
Mac1: IGF1+	ADAMDEC1	1.78321	0.592	0.205	1.8744e-296	4.68e-292	0.387
Mac1: IGF1+	CTSF	1.77559	0.333	0.112	5.64205e-148	1.40871e-143	0.221
Mac1: IGF1+	SRGAP1	1.77467	0.542	0.231	6.288e-206	1.56999e-201	0.311
Mac1: IGF1+	JUN	1.76364	0.826	0.678	4.09973e-159	1.02362e-154	0.148
Mac1: IGF1+	PER3	1.76281	0.48	0.164	7.62489e-224	1.90378e-219	0.316
Mac1: IGF1+	CNRIP1	1.75746	0.489	0.172	3.3066e-219	8.25592e-215	0.317
Mac1: IGF1+	LILRB5	1.75286	0.786	0.294	0	0	0.492
Mac1: IGF1+	MAF	1.75194	0.922	0.509	0	0	0.413
Mac1: IGF1+	B3GNT7	1.7426	0.31	0.098	4.3807e-140	1.09377e-135	0.212
Mac1: IGF1+	PRXL2A	1.72779	0.527	0.184	1.74143e-256	4.34799e-252	0.343
Mac1: IGF1+	MS4A4A	1.71316	0.978	0.669	0	0	0.309
Mac1: IGF1+	LTBP2	1.71094	0.601	0.229	5.24331e-270	1.30915e-265	0.372
Mac1: IGF1+	EGR2	1.69759	0.409	0.201	4.53735e-96	1.13288e-91	0.208
Mac1: IGF1+	AL355881.1	1.69749	0.334	0.141	3.20199e-102	7.99474e-98	0.193
Mac1: IGF1+	STAB1	1.6964	0.944	0.575	0	0	0.369
Mac1: IGF1+	NUPR1	1.69107	0.694	0.235	0	0	0.459
Mac1: IGF1+	DBP	1.68216	0.313	0.11	1.98899e-130	4.96612e-126	0.203
Mac1: IGF1+	GAS6	1.67733	0.84	0.427	0	0	0.413
Mac1: IGF1+	WLS	1.67181	0.31	0.111	3.65891e-120	9.13558e-116	0.199
Mac1: IGF1+	RAB3IL1	1.66538	0.323	0.113	1.42605e-131	3.56055e-127	0.21
Mac1: IGF1+	ME1	1.64882	0.724	0.284	0	0	0.44
Mac1: IGF1+	PROS1	1.63549	0.427	0.16	4.99198e-168	1.2464e-163	0.267
Mac1: IGF1+	LGALS3BP	1.6341	0.502	0.198	1.55801e-195	3.89005e-191	0.304
Mac1: IGF1+	DNAJA4	1.62178	0.334	0.157	5.91456e-85	1.47675e-80	0.177
Mac1: IGF1+	FRMD4A	1.61411	0.79	0.345	0	0	0.445
Mac1: IGF1+	ALDH1A1	1.60518	0.681	0.26	0	0	0.421
Mac1: IGF1+	MRC1	1.59742	0.938	0.533	0	0	0.405
Mac1: IGF1+	C2	1.58948	0.885	0.406	0	0	0.479
Mac1: IGF1+	NRP1	1.5838	0.857	0.483	0	0	0.374
Mac1: IGF1+	A2M	1.57874	0.939	0.521	0	0	0.418
Mac1: IGF1+	HSD17B14	1.57686	0.258	0.09	5.36304e-100	1.33904e-95	0.168
Mac1: IGF1+	GIMAP7	1.56719	0.535	0.213	9.54865e-205	2.38411e-200	0.322
Mac1: IGF1+	GPX3	1.55508	0.578	0.265	1.35208e-193	3.37588e-189	0.313
Mac1: IGF1+	DTNB	1.55433	0.282	0.107	4.7275e-99	1.18036e-94	0.175
Mac1: IGF1+	SLC9A9	1.55357	0.611	0.263	5.1517e-237	1.28628e-232	0.348
Mac1: IGF1+	SDC3	1.55297	0.848	0.39	0	0	0.458
Mac1: IGF1+	GATM	1.54995	0.627	0.265	2.53723e-245	6.33495e-241	0.362
Mac1: IGF1+	FUCA1	1.54891	0.759	0.358	0	0	0.401
Mac1: IGF1+	HSPA1A	1.50409	0.908	0.711	1.41819e-211	3.54094e-207	0.197
Mac1: IGF1+	LINC02611	1.49503	0.317	0.119	4.75963e-110	1.18839e-105	0.198
Mac1: IGF1+	TMEM176B	1.49365	0.9	0.499	0	0	0.401
Mac1: IGF1+	GIMAP8	1.48094	0.404	0.171	7.89067e-130	1.97014e-125	0.233
Mac1: IGF1+	PLA2G2D	1.47813	0.294	0.062	2.33247e-192	5.82372e-188	0.232
Mac1: IGF1+	SLC1A3	1.47587	0.705	0.346	3.68527e-251	9.20139e-247	0.359
Mac1: IGF1+	DNAJB1	1.46092	0.795	0.561	1.96865e-188	4.91533e-184	0.234
Mac1: IGF1+	CFD	1.45717	0.961	0.691	0	0	0.27
Mac1: IGF1+	HECTD2	1.44575	0.373	0.14	3.41888e-135	8.53626e-131	0.233
Mac1: IGF1+	FCHO2	1.435	0.911	0.585	0	0	0.326
Mac1: IGF1+	PLD3	1.42001	0.946	0.623	0	0	0.323
Mac1: IGF1+	SH3PXD2A	1.39845	0.341	0.14	3.87332e-107	9.6709e-103	0.201
Mac1: IGF1+	TMEM220	1.39695	0.264	0.112	1.90009e-75	4.74413e-71	0.152
Mac1: IGF1+	TSPAN4	1.3941	0.89	0.567	0	0	0.323
Mac2: CRIP2+ TIMD4+	RBP4	4.87264	0.284	0.022	3.44781e-216	8.60849e-212	0.262
Mac2: CRIP2+ TIMD4+	TIMD4	3.96239	0.786	0.139	0	0	0.647
Mac2: CRIP2+ TIMD4+	CXADR	3.5169	0.409	0.047	1.48113e-231	3.69808e-227	0.362
Mac2: CRIP2+ TIMD4+	L1TD1	3.36089	0.399	0.062	3.41995e-171	8.53893e-167	0.337
Mac2: CRIP2+ TIMD4+	DEFB1	3.10392	0.522	0.089	6.09238e-210	1.52114e-205	0.433
Mac2: CRIP2+ TIMD4+	FFAR4	3.08922	0.502	0.076	3.29109e-222	8.21719e-218	0.426
Mac2: CRIP2+ TIMD4+	HPGDS	2.91983	0.262	0.04	1.83655e-106	4.58549e-102	0.222
Mac2: CRIP2+ TIMD4+	IFI27	2.71767	0.631	0.176	3.26797e-135	8.15948e-131	0.455
Mac2: CRIP2+ TIMD4+	PPIC	2.70626	0.31	0.052	2.39799e-114	5.98731e-110	0.258
Mac2: CRIP2+ TIMD4+	PRSS23	2.649	0.69	0.155	5.57742e-224	1.39257e-219	0.535
Mac2: CRIP2+ TIMD4+	CHIT1	2.63971	0.294	0.064	1.93905e-81	4.84141e-77	0.23
Mac2: CRIP2+ TIMD4+	PAQR5	2.61584	0.26	0.043	4.31196e-98	1.07661e-93	0.217
Mac2: CRIP2+ TIMD4+	HOXB6	2.60274	0.365	0.065	6.52143e-129	1.62827e-124	0.3
Mac2: CRIP2+ TIMD4+	ARL4D	2.5691	0.377	0.067	1.43931e-131	3.59366e-127	0.31
Mac2: CRIP2+ TIMD4+	TPPP3	2.5558	0.51	0.105	2.07277e-162	5.17529e-158	0.405
Mac2: CRIP2+ TIMD4+	KLF8	2.54963	0.26	0.044	9.79019e-97	2.44442e-92	0.216
Mac2: CRIP2+ TIMD4+	SLC28A3	2.44861	0.321	0.046	5.09696e-134	1.27261e-129	0.275
Mac2: CRIP2+ TIMD4+	TSPAN15	2.44521	0.69	0.224	6.14851e-162	1.53516e-157	0.466
Mac2: CRIP2+ TIMD4+	NUPR1	2.37273	0.861	0.304	2.01506e-198	5.0312e-194	0.557
Mac2: CRIP2+ TIMD4+	TFCP2L1	2.33232	0.335	0.073	4.24427e-94	1.05971e-89	0.262
Mac2: CRIP2+ TIMD4+	RND3	2.2757	0.359	0.089	1.05185e-83	2.62627e-79	0.27
Mac2: CRIP2+ TIMD4+	NCF1	2.26172	0.976	0.676	3.61984e-179	9.03801e-175	0.3
Mac2: CRIP2+ TIMD4+	RETREG1	2.24833	0.413	0.092	6.09045e-116	1.52066e-111	0.321
Mac2: CRIP2+ TIMD4+	ADIRF	2.2478	0.288	0.074	9.64468e-61	2.40808e-56	0.214
Mac2: CRIP2+ TIMD4+	FERMT2	2.22349	0.673	0.181	3.3564e-165	8.38027e-161	0.492
Mac2: CRIP2+ TIMD4+	DNM1	2.22168	0.52	0.134	3.80001e-124	9.48786e-120	0.386
Mac2: CRIP2+ TIMD4+	FABP3	2.2002	0.53	0.14	7.8211e-127	1.95277e-122	0.39
Mac2: CRIP2+ TIMD4+	PRUNE2	2.1598	0.351	0.086	7.99935e-89	1.99728e-84	0.265
Mac2: CRIP2+ TIMD4+	GNG12	2.1127	0.397	0.095	2.21278e-97	5.52487e-93	0.302
Mac2: CRIP2+ TIMD4+	EFNB1	2.09798	0.51	0.142	3.64744e-110	9.10693e-106	0.368
Mac2: CRIP2+ TIMD4+	LRRC8A	2.09205	0.488	0.131	7.94014e-112	1.98249e-107	0.357
Mac2: CRIP2+ TIMD4+	PDLIM1	2.0911	0.835	0.325	5.86641e-169	1.46472e-164	0.51
Mac2: CRIP2+ TIMD4+	MCOLN3	2.07929	0.321	0.085	6.21003e-71	1.55052e-66	0.236
Mac2: CRIP2+ TIMD4+	FGD5	2.07561	0.46	0.123	2.21822e-103	5.53846e-99	0.337
Mac2: CRIP2+ TIMD4+	MARCO	2.04296	0.998	0.724	6.25064e-214	1.56066e-209	0.274
Mac2: CRIP2+ TIMD4+	EPB41L1	2.02214	0.306	0.081	1.3492e-66	3.36868e-62	0.225
Mac2: CRIP2+ TIMD4+	ALDH1A1	2.00965	0.762	0.327	2.65195e-123	6.6214e-119	0.435
Mac2: CRIP2+ TIMD4+	ASAP2	1.98351	0.508	0.141	1.81477e-107	4.53111e-103	0.367
Mac2: CRIP2+ TIMD4+	MYZAP	1.97339	0.298	0.078	6.24765e-64	1.55991e-59	0.22
Mac2: CRIP2+ TIMD4+	NR1H3	1.96943	0.819	0.356	5.73543e-137	1.43202e-132	0.463
Mac2: CRIP2+ TIMD4+	MTUS1	1.95898	0.466	0.13	1.19962e-97	2.9952e-93	0.336
Mac2: CRIP2+ TIMD4+	LILRB5	1.95554	0.935	0.37	3.02632e-194	7.55612e-190	0.565
Mac2: CRIP2+ TIMD4+	ECM1	1.88396	0.821	0.34	2.45698e-141	6.13458e-137	0.481
Mac2: CRIP2+ TIMD4+	ACOT7	1.86028	0.508	0.189	6.43918e-78	1.60774e-73	0.319
Mac2: CRIP2+ TIMD4+	KANK2	1.83649	0.397	0.12	5.37055e-72	1.34092e-67	0.277
Mac2: CRIP2+ TIMD4+	GMPR	1.83174	0.252	0.073	8.92328e-46	2.22796e-41	0.179
Mac2: CRIP2+ TIMD4+	DPYSL3	1.79705	0.742	0.291	4.14623e-120	1.03523e-115	0.451
Mac2: CRIP2+ TIMD4+	MMP2	1.68678	0.333	0.114	8.41179e-47	2.10025e-42	0.219
Mac2: CRIP2+ TIMD4+	AACS	1.67772	0.256	0.081	9.8707e-40	2.46452e-35	0.175
Mac2: CRIP2+ TIMD4+	C2	1.65768	0.94	0.484	7.5402e-161	1.88264e-156	0.456
Mac2: CRIP2+ TIMD4+	ULK1	1.61971	0.514	0.193	1.69294e-70	4.22693e-66	0.321
Mac2: CRIP2+ TIMD4+	ACO1	1.59361	0.512	0.218	1.64112e-58	4.09756e-54	0.294
Mac2: CRIP2+ TIMD4+	CRIP2	1.59306	0.52	0.175	1.68488e-78	4.20681e-74	0.345
Mac2: CRIP2+ TIMD4+	DST	1.58072	0.964	0.632	2.16549e-140	5.40679e-136	0.332
Mac2: CRIP2+ TIMD4+	SEPTIN8	1.57101	0.341	0.122	3.1783e-46	7.93557e-42	0.219
Mac2: CRIP2+ TIMD4+	TCN2	1.5347	0.833	0.449	8.95346e-109	2.2355e-104	0.384
Mac2: CRIP2+ TIMD4+	KCNMA1	1.53385	0.895	0.487	6.26122e-121	1.5633e-116	0.408
Mac2: CRIP2+ TIMD4+	ECE1	1.52915	0.546	0.192	3.58485e-82	8.95066e-78	0.354
Mac2: CRIP2+ TIMD4+	SERINC2	1.49713	0.427	0.141	2.61768e-64	6.53584e-60	0.286
Mac2: CRIP2+ TIMD4+	GABBR1	1.49497	0.456	0.173	4.2103e-52	1.05123e-47	0.283
Mac2: CRIP2+ TIMD4+	PROS1	1.49183	0.516	0.201	2.10937e-66	5.26669e-62	0.315
Mac2: CRIP2+ TIMD4+	ITGB5	1.48454	0.758	0.362	8.26989e-90	2.06483e-85	0.396
Mac2: CRIP2+ TIMD4+	ENPP4	1.48309	0.431	0.164	1.52418e-53	3.80558e-49	0.267
Mac2: CRIP2+ TIMD4+	MAMDC2	1.47382	0.619	0.231	2.81233e-82	7.02183e-78	0.388
Mac2: CRIP2+ TIMD4+	CLIC4	1.47243	0.841	0.459	2.09735e-104	5.23667e-100	0.382
Mac2: CRIP2+ TIMD4+	TMEM265	1.4707	0.28	0.096	9.75063e-38	2.43454e-33	0.184
Mac2: CRIP2+ TIMD4+	HEG1	1.47056	0.427	0.156	3.0248e-56	7.55231e-52	0.271
Mac2: CRIP2+ TIMD4+	ME1	1.46396	0.792	0.355	9.94542e-99	2.48317e-94	0.437
Mac2: CRIP2+ TIMD4+	CDH23	1.45786	0.254	0.085	1.53374e-36	3.82945e-32	0.169
Mac2: CRIP2+ TIMD4+	PARP15	1.4225	0.349	0.125	4.32426e-43	1.07968e-38	0.224
Mac2: CRIP2+ TIMD4+	SPR	1.41822	0.268	0.111	1.84397e-26	4.60404e-22	0.157
Mac2: CRIP2+ TIMD4+	C1QB	1.4046	0.992	0.585	1.01522e-142	2.53481e-138	0.407
Mac2: CRIP2+ TIMD4+	DAAM1	1.37046	0.687	0.338	9.52743e-69	2.37881e-64	0.349
Mac2: CRIP2+ TIMD4+	APOL1	1.36977	0.395	0.184	4.61896e-33	1.15326e-28	0.211
Mac2: CRIP2+ TIMD4+	PTGFRN	1.35932	0.327	0.129	1.15996e-35	2.8962e-31	0.198
Mac2: CRIP2+ TIMD4+	GCHFR	1.33309	0.617	0.314	1.44953e-48	3.61919e-44	0.303
Mac2: CRIP2+ TIMD4+	SYNC	1.3239	0.264	0.116	1.19498e-22	2.98361e-18	0.148
Mac2: CRIP2+ TIMD4+	CDC42BPB	1.30819	0.728	0.39	1.99484e-67	4.98071e-63	0.338
Mac2: CRIP2+ TIMD4+	PRSS36	1.30161	0.327	0.14	1.18641e-29	2.96224e-25	0.187
Mac2: CRIP2+ TIMD4+	MFSD6	1.29485	0.53	0.248	1.74767e-45	4.36359e-41	0.282
Mac2: CRIP2+ TIMD4+	OPTN	1.28814	0.621	0.283	3.21664e-62	8.03131e-58	0.338
Mac2: CRIP2+ TIMD4+	SLC29A1	1.28269	0.411	0.179	1.76265e-38	4.40099e-34	0.232
Mac2: CRIP2+ TIMD4+	CFD	1.28071	0.972	0.737	1.01999e-84	2.54672e-80	0.235
Mac2: CRIP2+ TIMD4+	STEAP3	1.27786	0.611	0.294	6.59788e-60	1.64736e-55	0.317
Mac2: CRIP2+ TIMD4+	AC110995.1	1.26544	0.367	0.137	2.0881e-43	5.21358e-39	0.23
Mac2: CRIP2+ TIMD4+	CD151	1.26334	0.843	0.553	2.07072e-74	5.17018e-70	0.29
Mac2: CRIP2+ TIMD4+	TRAM2	1.24784	0.391	0.165	9.46216e-38	2.36251e-33	0.226
Mac2: CRIP2+ TIMD4+	EXOC6B	1.24603	0.353	0.142	1.1979e-36	2.99091e-32	0.211
Mac2: CRIP2+ TIMD4+	AC026369.3	1.2413	0.252	0.093	1.56377e-30	3.90443e-26	0.159
Mac2: CRIP2+ TIMD4+	KLF9	1.20142	0.782	0.458	1.03259e-59	2.57816e-55	0.324
Mac2: CRIP2+ TIMD4+	DAG1	1.20132	0.302	0.123	1.83353e-29	4.57795e-25	0.179
Mac2: CRIP2+ TIMD4+	SGMS2	1.18916	0.873	0.523	1.68837e-76	4.21552e-72	0.35
Mac2: CRIP2+ TIMD4+	PGM2L1	1.18826	0.391	0.169	3.036e-35	7.58028e-31	0.222
Mac2: CRIP2+ TIMD4+	ALDH3A2	1.17908	0.647	0.351	2.65505e-47	6.62913e-43	0.296
Mac2: CRIP2+ TIMD4+	FMNL2	1.17805	0.851	0.503	5.09144e-78	1.27123e-73	0.348
Mac2: CRIP2+ TIMD4+	VSIG4	1.17742	0.988	0.73	2.64849e-109	6.61274e-105	0.258
Mac2: CRIP2+ TIMD4+	EPHX1	1.17733	0.591	0.275	6.0507e-52	1.51074e-47	0.316
Mac2: CRIP2+ TIMD4+	CLIP4	1.1707	0.78	0.439	5.60489e-64	1.39943e-59	0.341
Mac2: CRIP2+ TIMD4+	TNS1	1.16884	0.942	0.607	1.48562e-94	3.70929e-90	0.335
Mac2: CRIP2+ TIMD4+	VAT1	1.16792	0.875	0.501	2.33469e-82	5.82926e-78	0.374
Mac3: CRIP2+ TIMD4-	CRIP2	1.44547	0.331	0.162	8.54639e-71	2.13386e-66	0.169
Mac3: CRIP2+ TIMD4-	FABP5	1.41577	0.955	0.793	9.68709e-273	2.41867e-268	0.162
Mac3: CRIP2+ TIMD4-	CD180	1.37493	0.448	0.25	1.72524e-82	4.30757e-78	0.198
Mac3: CRIP2+ TIMD4-	SPP1	1.29602	0.692	0.392	2.60804e-133	6.51176e-129	0.3
Mac3: CRIP2+ TIMD4-	SCD	1.22306	0.467	0.305	2.60426e-61	6.50232e-57	0.162
Mac3: CRIP2+ TIMD4-	GCHFR	1.21814	0.436	0.306	1.8141e-42	4.52944e-38	0.13
Mac3: CRIP2+ TIMD4-	FERMT2	1.14237	0.307	0.183	1.39313e-38	3.47837e-34	0.124
Mac3: CRIP2+ TIMD4-	FLNB	1.1097	0.356	0.216	8.8042e-46	2.19823e-41	0.14
Mac3: CRIP2+ TIMD4-	CD276	1.10779	0.398	0.251	4.41745e-52	1.10295e-47	0.147
Mac3: CRIP2+ TIMD4-	CD36	1.05858	0.629	0.436	1.56681e-74	3.91202e-70	0.193
Mac3: CRIP2+ TIMD4-	SEMA3C	1.04026	0.331	0.2	4.79534e-40	1.1973e-35	0.131
Mac3: CRIP2+ TIMD4-	CSTB	1.00791	0.996	0.968	2.92282e-248	7.29769e-244	0.028
Mac3: CRIP2+ TIMD4-	PPARG	1.00108	0.367	0.226	7.51116e-44	1.87539e-39	0.141
Mac3: CRIP2+ TIMD4-	RMDN3	0.996629	0.35	0.262	2.725e-23	6.80377e-19	0.088
Mac3: CRIP2+ TIMD4-	TREM2	0.984842	0.597	0.43	1.07026e-66	2.67223e-62	0.167
Mac3: CRIP2+ TIMD4-	RHOC	0.966801	0.76	0.618	4.30782e-95	1.07558e-90	0.142
Mac3: CRIP2+ TIMD4-	EMP1	0.960195	0.89	0.69	3.57685e-142	8.93068e-138	0.2
Mac3: CRIP2+ TIMD4-	ANXA4	0.912009	0.845	0.708	1.20168e-125	3.00036e-121	0.137
Mac3: CRIP2+ TIMD4-	CRIP1	0.908366	0.992	0.962	2.8743e-144	7.17655e-140	0.03
Mac3: CRIP2+ TIMD4-	ALCAM	0.897884	0.809	0.641	1.23994e-104	3.09589e-100	0.168
Mac3: CRIP2+ TIMD4-	ME2	0.890869	0.802	0.717	1.16206e-65	2.90142e-61	0.085
Mac3: CRIP2+ TIMD4-	VAT1	0.866109	0.644	0.491	7.84955e-63	1.95987e-58	0.153
Mac3: CRIP2+ TIMD4-	SLC39A8	0.848187	0.625	0.474	9.25512e-58	2.31082e-53	0.151
Mac3: CRIP2+ TIMD4-	MAP4K3-DT	0.845939	0.369	0.271	1.44535e-24	3.60874e-20	0.098
Mac3: CRIP2+ TIMD4-	S100A10	0.827146	0.999	0.98	1.93566e-222	4.83296e-218	0.019
Mac3: CRIP2+ TIMD4-	CDK6	0.822072	0.445	0.344	1.50031e-28	3.74597e-24	0.101
Mac3: CRIP2+ TIMD4-	APOC1	0.819718	0.64	0.547	1.02896e-24	2.56911e-20	0.093
Mac3: CRIP2+ TIMD4-	CTSD	0.816992	0.978	0.92	7.13981e-121	1.78267e-116	0.058
Mac3: CRIP2+ TIMD4-	MGLL	0.816047	0.478	0.367	1.55242e-33	3.87607e-29	0.111
Mac3: CRIP2+ TIMD4-	PLIN2	0.804846	0.845	0.714	4.14779e-85	1.03562e-80	0.131
Mac3: CRIP2+ TIMD4-	SDC2	0.803209	0.561	0.437	5.284e-38	1.31931e-33	0.124
Mac3: CRIP2+ TIMD4-	NT5DC2	0.798802	0.302	0.221	1.46778e-18	3.66476e-14	0.081
Mac3: CRIP2+ TIMD4-	CD300C	0.79777	0.371	0.267	2.94411e-26	7.35087e-22	0.104
Mac3: CRIP2+ TIMD4-	MYOF	0.79235	0.673	0.497	3.98401e-71	9.94728e-67	0.176
Mac3: CRIP2+ TIMD4-	MRAS	0.790217	0.489	0.391	4.7266e-30	1.18014e-25	0.098
Mac3: CRIP2+ TIMD4-	LGMN	0.783584	0.881	0.786	3.04202e-79	7.59531e-75	0.095
Mac3: CRIP2+ TIMD4-	LGALS1	0.778107	0.998	0.965	6.07584e-206	1.51702e-201	0.033
Mac3: CRIP2+ TIMD4-	EMP3	0.776021	0.999	0.976	4.00215e-223	9.99257e-219	0.023
Mac3: CRIP2+ TIMD4-	SMIM25	0.775655	0.699	0.535	5.81612e-66	1.45217e-61	0.164
Mac3: CRIP2+ TIMD4-	P2RX7	0.770837	0.551	0.434	3.25772e-36	8.13387e-32	0.117
Mac3: CRIP2+ TIMD4-	NR1H3	0.767293	0.474	0.357	3.48025e-33	8.68948e-29	0.117
Mac3: CRIP2+ TIMD4-	LGALS3	0.764295	0.994	0.954	1.27641e-160	3.18694e-156	0.04
Mac3: CRIP2+ TIMD4-	CAPN2	0.753065	0.854	0.71	1.16331e-102	2.90456e-98	0.144
Mac3: CRIP2+ TIMD4-	P2RX4	0.74104	0.685	0.541	4.08936e-63	1.02103e-58	0.144
Mac3: CRIP2+ TIMD4-	CD109	0.735981	0.629	0.467	2.2663e-57	5.65851e-53	0.162
Mac3: CRIP2+ TIMD4-	NAA50	0.730544	0.773	0.657	5.75117e-70	1.43595e-65	0.116
Mac3: CRIP2+ TIMD4-	ANXA2	0.72977	0.999	0.971	1.21142e-273	3.02466e-269	0.028
Mac3: CRIP2+ TIMD4-	SLC7A8	0.728971	0.44	0.342	3.30848e-25	8.2606e-21	0.098
Mac3: CRIP2+ TIMD4-	TEX2	0.728882	0.261	0.194	6.19968e-14	1.54794e-09	0.067
Mac3: CRIP2+ TIMD4-	PFKP	0.7239	0.352	0.26	6.31437e-21	1.57657e-16	0.092
Mac3: CRIP2+ TIMD4-	ARRDC4	0.719518	0.445	0.329	3.46263e-28	8.64549e-24	0.116
Mac3: CRIP2+ TIMD4-	TDP2	0.719498	0.503	0.411	4.76604e-26	1.18998e-21	0.092
Mac3: CRIP2+ TIMD4-	GNPNAT1	0.716071	0.265	0.21	1.01581e-10	2.53628e-06	0.055
Mac3: CRIP2+ TIMD4-	MAPK13	0.715154	0.353	0.249	3.42199e-26	8.54403e-22	0.104
Mac3: CRIP2+ TIMD4-	MITF	0.712556	0.478	0.397	2.19632e-20	5.48378e-16	0.081
Mac3: CRIP2+ TIMD4-	YKT6	0.702675	0.402	0.315	2.47604e-21	6.18218e-17	0.087
Mac3: CRIP2+ TIMD4-	HK2	0.699073	0.458	0.343	4.69431e-27	1.17207e-22	0.115
Mac3: CRIP2+ TIMD4-	RRP1	0.696751	0.306	0.245	4.18782e-12	1.04561e-07	0.061
Mac3: CRIP2+ TIMD4-	PDLIM7	0.695785	0.448	0.34	7.34771e-28	1.83458e-23	0.108
Mac3: CRIP2+ TIMD4-	FN1	0.694525	0.932	0.766	1.2596e-114	3.14497e-110	0.166
Mac3: CRIP2+ TIMD4-	PAPSS1	0.694296	0.71	0.59	9.12425e-56	2.27814e-51	0.12
Mac3: CRIP2+ TIMD4-	LHFPL2	0.689252	0.88	0.747	3.96426e-96	9.89797e-92	0.133
Mac3: CRIP2+ TIMD4-	CCR5	0.688775	0.44	0.347	7.38157e-22	1.84303e-17	0.093
Mac3: CRIP2+ TIMD4-	SGTB	0.683769	0.577	0.485	5.50407e-30	1.37426e-25	0.092
Mac3: CRIP2+ TIMD4-	KCNN4	0.681468	0.376	0.287	4.26803e-20	1.06564e-15	0.089
Mac3: CRIP2+ TIMD4-	CSK	0.680054	0.67	0.585	2.50471e-38	6.25375e-34	0.085
Mac3: CRIP2+ TIMD4-	CTSL	0.678726	0.979	0.866	2.91587e-119	7.28033e-115	0.113
Mac3: CRIP2+ TIMD4-	ACP2	0.675771	0.625	0.519	2.34216e-40	5.84792e-36	0.106
Mac3: CRIP2+ TIMD4-	TUBA1C	0.674432	0.852	0.741	1.09266e-87	2.72816e-83	0.111
Mac3: CRIP2+ TIMD4-	FBP1	0.672347	0.892	0.768	5.39982e-104	1.34823e-99	0.124
Mac3: CRIP2+ TIMD4-	NCEH1	0.671785	0.717	0.596	2.86763e-59	7.15989e-55	0.121
Mac3: CRIP2+ TIMD4-	ARF6	0.666027	0.91	0.842	2.02661e-88	5.06005e-84	0.068
Mac3: CRIP2+ TIMD4-	CALU	0.66564	0.824	0.704	1.43136e-73	3.57382e-69	0.12
Mac3: CRIP2+ TIMD4-	NIBAN2	0.658244	0.669	0.57	1.992e-42	4.97362e-38	0.099
Mac3: CRIP2+ TIMD4-	ST14	0.656294	0.41	0.309	1.11305e-23	2.77907e-19	0.101
Mac3: CRIP2+ TIMD4-	CCDC167	0.655217	0.346	0.277	3.78429e-15	9.44862e-11	0.069
Mac3: CRIP2+ TIMD4-	PTPRO	0.652754	0.296	0.236	2.20265e-11	5.49958e-07	0.06
Mac3: CRIP2+ TIMD4-	ARL8A	0.652479	0.669	0.586	1.11531e-37	2.7847e-33	0.083
Mac3: CRIP2+ TIMD4-	XIAP	0.651833	0.698	0.611	5.55433e-46	1.3868e-41	0.087
Mac3: CRIP2+ TIMD4-	GBA	0.650952	0.465	0.367	8.40031e-24	2.09739e-19	0.098
Mac3: CRIP2+ TIMD4-	NUTF2	0.645837	0.626	0.534	1.36705e-37	3.41325e-33	0.092
Mac3: CRIP2+ TIMD4-	RSU1	0.645135	0.606	0.519	2.71845e-33	6.78742e-29	0.087
Mac3: CRIP2+ TIMD4-	GLMP	0.644023	0.5	0.403	5.08459e-26	1.26952e-21	0.097
Mac3: CRIP2+ TIMD4-	OGDH	0.642955	0.612	0.538	4.32002e-29	1.07862e-24	0.074
Mac3: CRIP2+ TIMD4-	SLC25A24	0.642096	0.841	0.744	5.17818e-67	1.29289e-62	0.097
Mac3: CRIP2+ TIMD4-	NRAS	0.641909	0.617	0.511	4.64951e-37	1.16089e-32	0.106
Mac3: CRIP2+ TIMD4-	IRAK1	0.641844	0.712	0.59	3.88696e-55	9.70497e-51	0.122
Mac3: CRIP2+ TIMD4-	CD151	0.640915	0.643	0.55	3.93814e-36	9.83275e-32	0.093
Mac3: CRIP2+ TIMD4-	FAM20C	0.640234	0.626	0.523	1.08987e-34	2.7212e-30	0.103
Mac3: CRIP2+ TIMD4-	VCL	0.639108	0.44	0.357	3.56187e-18	8.89328e-14	0.083
Mac3: CRIP2+ TIMD4-	GAL3ST4	0.639015	0.303	0.233	2.7263e-13	6.80703e-09	0.07
Mac3: CRIP2+ TIMD4-	LPCAT3	0.636777	0.379	0.303	1.73603e-17	4.33452e-13	0.076
Mac3: CRIP2+ TIMD4-	FAM126A	0.636314	0.427	0.353	4.38008e-16	1.09362e-11	0.074
Mac3: CRIP2+ TIMD4-	CTSB	0.635822	0.997	0.973	2.32315e-138	5.80045e-134	0.024
Mac3: CRIP2+ TIMD4-	CD9	0.634578	0.901	0.836	1.34654e-51	3.36203e-47	0.065
Mac3: CRIP2+ TIMD4-	SFXN3	0.634246	0.631	0.53	6.84168e-38	1.70823e-33	0.101
Mac3: CRIP2+ TIMD4-	RASA1	0.633143	0.46	0.392	1.17679e-16	2.9382e-12	0.068
Mac3: CRIP2+ TIMD4-	LIPA	0.632444	0.767	0.682	2.94945e-44	7.36418e-40	0.085
Mac3: CRIP2+ TIMD4-	ANXA5	0.630281	0.996	0.976	2.93494e-211	7.32795e-207	0.02
Mac3: CRIP2+ TIMD4-	PSMD14	0.629707	0.665	0.566	1.1845e-38	2.95747e-34	0.099
Mac4: ISG15+	IFIT1	6.08401	0.887	0.111	1.49701e-217	3.73773e-213	0.776
Mac4: ISG15+	RSAD2	5.86473	0.848	0.073	1.77215e-272	4.42469e-268	0.775
Mac4: ISG15+	IFIT2	5.52382	0.854	0.15	1.94802e-153	4.86381e-149	0.704
Mac4: ISG15+	CXCL10	5.18994	0.556	0.043	8.18474e-168	2.04357e-163	0.513
Mac4: ISG15+	IFIT3	5.15842	0.94	0.171	4.21573e-171	1.05258e-166	0.769
Mac4: ISG15+	ISG15	4.85381	0.987	0.385	9.89859e-108	2.47148e-103	0.602
Mac4: ISG15+	USP18	4.74123	0.51	0.035	3.84454e-187	9.59904e-183	0.475
Mac4: ISG15+	HERC5	4.52272	0.801	0.153	4.40927e-127	1.10091e-122	0.648
Mac4: ISG15+	CMPK2	4.42356	0.801	0.088	4.98972e-204	1.24583e-199	0.713
Mac4: ISG15+	NEXN	4.24423	0.377	0.046	1.05692e-76	2.63892e-72	0.331
Mac4: ISG15+	MX1	4.21105	0.98	0.302	7.52174e-122	1.87803e-117	0.678
Mac4: ISG15+	HERC6	3.96724	0.517	0.064	6.93916e-109	1.73257e-104	0.453
Mac4: ISG15+	IFI44L	3.91704	0.894	0.172	6.25794e-147	1.56248e-142	0.722
Mac4: ISG15+	OASL	3.70226	0.709	0.112	6.90385e-120	1.72375e-115	0.597
Mac4: ISG15+	CCL8	3.61466	0.331	0.044	9.50176e-59	2.3724e-54	0.287
Mac4: ISG15+	DDX58	3.59973	0.801	0.217	1.29217e-90	3.2263e-86	0.584
Mac4: ISG15+	TNFSF10	3.53652	0.907	0.398	5.07464e-74	1.26704e-69	0.509
Mac4: ISG15+	OAS3	3.43925	0.868	0.228	2.47473e-106	6.17892e-102	0.64
Mac4: ISG15+	HELZ2	3.32753	0.682	0.116	2.0594e-105	5.14191e-101	0.566
Mac4: ISG15+	IFI44	3.32573	0.921	0.285	4.20795e-105	1.05064e-100	0.636
Mac4: ISG15+	IFIH1	3.23828	0.868	0.327	6.30652e-81	1.57461e-76	0.541
Mac4: ISG15+	GMPR	3.23363	0.397	0.077	8.76688e-49	2.18892e-44	0.32
Mac4: ISG15+	OAS2	3.08247	0.934	0.294	1.0154e-99	2.53526e-95	0.64
Mac4: ISG15+	MX2	3.05021	0.98	0.523	5.17622e-87	1.2924e-82	0.457
Mac4: ISG15+	SAMD9L	3.0409	0.967	0.446	2.19724e-90	5.48608e-86	0.521
Mac4: ISG15+	NT5C3A	2.94352	0.636	0.269	7.42855e-37	1.85476e-32	0.367
Mac4: ISG15+	LY6E	2.86914	0.901	0.397	3.61923e-68	9.03648e-64	0.504
Mac4: ISG15+	APOBEC3A	2.83627	0.709	0.244	8.06552e-50	2.0138e-45	0.465
Mac4: ISG15+	XAF1	2.8216	0.974	0.462	1.29995e-87	3.24571e-83	0.512
Mac4: ISG15+	IFI6	2.74044	0.967	0.563	1.9315e-63	4.82256e-59	0.404
Mac4: ISG15+	DHX58	2.70526	0.391	0.086	2.64385e-39	6.60117e-35	0.305
Mac4: ISG15+	OAS1	2.66576	0.914	0.404	1.95876e-73	4.89063e-69	0.51
Mac4: ISG15+	TRIM5	2.64909	0.411	0.096	2.13444e-41	5.32927e-37	0.315
Mac4: ISG15+	SAMD9	2.64517	0.901	0.454	8.91813e-56	2.22668e-51	0.447
Mac4: ISG15+	IFIT5	2.56474	0.603	0.163	1.91038e-53	4.76984e-49	0.44
Mac4: ISG15+	EIF2AK2	2.54993	0.94	0.492	4.4752e-72	1.11737e-67	0.448
Mac4: ISG15+	GBP1	2.54022	0.868	0.439	3.61334e-50	9.02178e-46	0.429
Mac4: ISG15+	SAMD4A	2.44458	0.45	0.139	2.72531e-30	6.80456e-26	0.311
Mac4: ISG15+	DDX60	2.39829	0.675	0.229	2.44083e-49	6.09426e-45	0.446
Mac4: ISG15+	PML	2.39164	0.662	0.222	1.34844e-45	3.36679e-41	0.44
Mac4: ISG15+	IFI35	2.31625	0.841	0.39	1.42773e-52	3.56477e-48	0.451
Mac4: ISG15+	AC009950.1	2.31167	0.285	0.076	7.43952e-22	1.8575e-17	0.209
Mac4: ISG15+	SP110	2.30944	0.947	0.497	1.54006e-68	3.84522e-64	0.45
Mac4: ISG15+	PNPT1	2.30916	0.722	0.274	3.08821e-46	7.71064e-42	0.448
Mac4: ISG15+	APOL6	2.21478	0.954	0.602	1.00971e-60	2.52104e-56	0.352
Mac4: ISG15+	TOR1B	2.20567	0.51	0.176	5.82047e-30	1.45325e-25	0.334
Mac4: ISG15+	GBP5	2.19068	0.536	0.201	2.67651e-29	6.6827e-25	0.335
Mac4: ISG15+	PARP14	2.1905	0.993	0.78	1.30105e-75	3.24846e-71	0.213
Mac4: ISG15+	ATP10A	2.16287	0.278	0.072	3.95087e-21	9.86452e-17	0.206
Mac4: ISG15+	ISG20	2.14966	0.53	0.25	4.28746e-18	1.07049e-13	0.28
Mac4: ISG15+	GBP4	2.1392	0.715	0.318	8.61007e-36	2.14976e-31	0.397
Mac4: ISG15+	GCH1	2.1264	0.464	0.151	1.5841e-29	3.95518e-25	0.313
Mac4: ISG15+	RABGAP1L	2.07371	0.722	0.342	3.66567e-36	9.15245e-32	0.38
Mac4: ISG15+	SHFL	2.06345	0.623	0.249	4.24588e-34	1.06011e-29	0.374
Mac4: ISG15+	EPSTI1	2.02501	0.967	0.632	1.37491e-65	3.43287e-61	0.335
Mac4: ISG15+	TRIM22	2.01997	0.927	0.518	6.94126e-54	1.73309e-49	0.409
Mac4: ISG15+	UBE2L6	2.01256	0.868	0.478	3.44252e-47	8.59529e-43	0.39
Mac4: ISG15+	JUP	2.00759	0.556	0.218	1.71678e-29	4.28647e-25	0.338
Mac4: ISG15+	PARP9	1.96483	0.921	0.528	1.20814e-54	3.01647e-50	0.393
Mac4: ISG15+	RNF213	1.94249	1	0.844	3.61425e-71	9.02405e-67	0.156
Mac4: ISG15+	DEFB1	1.9396	0.278	0.107	1.15648e-12	2.8875e-08	0.171
Mac4: ISG15+	PARP12	1.91628	0.715	0.315	1.90451e-37	4.75517e-33	0.4
Mac4: ISG15+	STAT1	1.86052	0.98	0.688	3.29326e-54	8.2226e-50	0.292
Mac4: ISG15+	STAT2	1.84184	0.854	0.499	8.26033e-42	2.06244e-37	0.355
Mac4: ISG15+	TRIM21	1.81372	0.384	0.152	9.38145e-17	2.34236e-12	0.232
Mac4: ISG15+	CMTR1	1.80761	0.417	0.146	1.17649e-22	2.93746e-18	0.271
Mac4: ISG15+	TRANK1	1.80429	0.305	0.113	6.86146e-14	1.71317e-09	0.192
Mac4: ISG15+	PPM1K	1.77395	0.377	0.147	4.56972e-18	1.14097e-13	0.23
Mac4: ISG15+	IL4I1	1.74887	0.748	0.474	6.55754e-19	1.63729e-14	0.274
Mac4: ISG15+	ENDOD1	1.74312	0.305	0.138	1.21873e-09	3.04292e-05	0.167
Mac4: ISG15+	TDRD7	1.74049	0.265	0.136	3.18216e-07	0.00794521	0.129
Mac4: ISG15+	MOV10	1.73847	0.358	0.149	1.45246e-13	3.6265e-09	0.209
Mac4: ISG15+	IL1RN	1.70347	0.795	0.51	1.15579e-19	2.88578e-15	0.285
Mac4: ISG15+	TAP1	1.67876	0.768	0.425	7.72257e-32	1.92817e-27	0.343
Mac4: ISG15+	APOL2	1.66364	0.444	0.203	1.65567e-15	4.13387e-11	0.241
Mac4: ISG15+	TRAFD1	1.65678	0.444	0.199	2.02401e-15	5.05354e-11	0.245
Mac4: ISG15+	STIMATE	1.65566	0.311	0.168	6.54081e-08	0.00163311	0.143
Mac4: ISG15+	ADAR	1.65082	0.987	0.723	1.65612e-55	4.135e-51	0.264
Mac4: ISG15+	IFITM3	1.64518	0.954	0.741	1.26052e-38	3.14727e-34	0.213
Mac4: ISG15+	SPATS2L	1.64372	0.768	0.408	2.37007e-28	5.9176e-24	0.36
Mac4: ISG15+	DTX3L	1.64038	0.894	0.52	5.61846e-44	1.40282e-39	0.374
Mac4: ISG15+	SIGLEC1	1.62637	0.788	0.426	3.77025e-30	9.41357e-26	0.362
Mac4: ISG15+	PI4K2B	1.60576	0.464	0.214	1.97893e-15	4.941e-11	0.25
Mac4: ISG15+	SLFN5	1.60341	0.742	0.451	3.63739e-24	9.08184e-20	0.291
Mac4: ISG15+	NMI	1.58208	0.854	0.512	1.23869e-31	3.09276e-27	0.342
Mac4: ISG15+	APOBEC3G	1.57167	0.477	0.248	6.75847e-13	1.68745e-08	0.229
Mac4: ISG15+	TENT5A	1.5676	0.669	0.385	6.18821e-20	1.54507e-15	0.284
Mac4: ISG15+	GIMAP6	1.56244	0.616	0.3	2.40864e-21	6.01389e-17	0.316
Mac4: ISG15+	IRF7	1.56229	0.834	0.37	2.33831e-46	5.83829e-42	0.464
Mac4: ISG15+	NLRC5	1.54321	0.364	0.158	7.49275e-13	1.87079e-08	0.206
Mac4: ISG15+	RTCB	1.53387	0.709	0.484	8.01736e-20	2.00177e-15	0.225
Mac4: ISG15+	ASCL2	1.5276	0.291	0.131	7.74252e-10	1.93315e-05	0.16
Mac4: ISG15+	TNFSF13B	1.52704	0.993	0.785	7.42587e-48	1.85409e-43	0.208
Mac4: ISG15+	PARP10	1.526	0.43	0.218	3.12622e-12	7.80554e-08	0.212
Mac4: ISG15+	APOL1	1.50269	0.397	0.192	1.265e-13	3.15844e-09	0.205
Mac4: ISG15+	FUT4	1.502	0.331	0.135	3.97349e-13	9.92101e-09	0.196
Mac4: ISG15+	ZNFX1	1.48656	0.788	0.451	1.19714e-27	2.98901e-23	0.337
Mac4: ISG15+	SECTM1	1.47778	0.748	0.431	2.67e-23	6.66645e-19	0.317
Mac4: ISG15+	SP140	1.46299	0.258	0.119	1.32741e-07	0.00331427	0.139
Mac4: ISG15+	NFE2L3	1.45794	0.57	0.299	1.48343e-16	3.70382e-12	0.271
Mac5: THBS1+	AC037198.1	1.48458	0.254	0.09	8.52351e-86	2.12815e-81	0.164
Mac5: THBS1+	THBS1	1.37614	0.625	0.304	1.10332e-167	2.75476e-163	0.321
Mac5: THBS1+	PLK2	1.28765	0.433	0.234	2.62297e-77	6.54903e-73	0.199
Mac5: THBS1+	AREG	1.24994	0.67	0.406	3.17739e-116	7.93331e-112	0.264
Mac5: THBS1+	SDS	1.24035	0.594	0.439	7.93191e-56	1.98044e-51	0.155
Mac5: THBS1+	ADAM28	1.16124	0.686	0.451	3.98437e-114	9.94818e-110	0.235
Mac5: THBS1+	SORL1	1.124	0.906	0.699	3.28379e-213	8.19896e-209	0.207
Mac5: THBS1+	AC025164.1	1.1178	0.401	0.224	5.74936e-61	1.4355e-56	0.177
Mac5: THBS1+	AC112496.1	1.1129	0.299	0.159	7.30483e-48	1.82387e-43	0.14
Mac5: THBS1+	FCAR	1.08562	0.351	0.178	1.21889e-61	3.04333e-57	0.173
Mac5: THBS1+	SEMA6B	1.08253	0.616	0.361	8.44089e-111	2.10752e-106	0.255
Mac5: THBS1+	GPAT3	1.06629	0.399	0.223	3.16629e-57	7.9056e-53	0.176
Mac5: THBS1+	YPEL3	1.04467	0.586	0.391	8.09135e-71	2.02025e-66	0.195
Mac5: THBS1+	JMY	1.03918	0.504	0.334	1.05519e-57	2.63461e-53	0.17
Mac5: THBS1+	SYTL3	1.03476	0.412	0.254	1.01917e-52	2.54466e-48	0.158
Mac5: THBS1+	CHN2	1.00633	0.25	0.138	5.7673e-35	1.43998e-30	0.112
Mac5: THBS1+	CSF3R	1.00363	0.711	0.515	3.20102e-69	7.99229e-65	0.196
Mac5: THBS1+	GZF1	0.982073	0.521	0.35	3.7962e-58	9.47835e-54	0.171
Mac5: THBS1+	PPP1R3B	0.97528	0.381	0.241	5.34327e-40	1.33411e-35	0.14
Mac5: THBS1+	EREG	0.952897	0.718	0.454	4.29398e-100	1.07212e-95	0.264
Mac5: THBS1+	APBB3	0.950806	0.273	0.166	5.70728e-31	1.42499e-26	0.107
Mac5: THBS1+	SATB1	0.949535	0.637	0.437	6.70059e-82	1.673e-77	0.2
Mac5: THBS1+	LRRK2	0.942915	0.475	0.312	3.17168e-47	7.91905e-43	0.163
Mac5: THBS1+	IL10	0.941194	0.492	0.374	1.5793e-25	3.94321e-21	0.118
Mac5: THBS1+	CD69	0.939206	0.366	0.237	5.10424e-30	1.27443e-25	0.129
Mac5: THBS1+	PELI2	0.935975	0.274	0.166	3.55649e-30	8.87984e-26	0.108
Mac5: THBS1+	AC008771.1	0.926943	0.35	0.205	2.56928e-44	6.41498e-40	0.145
Mac5: THBS1+	GAPT	0.91985	0.405	0.205	9.25556e-70	2.31093e-65	0.2
Mac5: THBS1+	CLEC4E	0.912335	0.551	0.35	4.31282e-68	1.07682e-63	0.201
Mac5: THBS1+	BTG1	0.907194	0.992	0.956	4.23481e-216	1.05735e-211	0.036
Mac5: THBS1+	JAML	0.901798	0.682	0.421	1.91624e-112	4.78446e-108	0.261
Mac5: THBS1+	AOAH	0.900351	0.732	0.491	1.2212e-108	3.04909e-104	0.241
Mac5: THBS1+	ARSG	0.885259	0.275	0.168	1.41683e-29	3.53754e-25	0.107
Mac5: THBS1+	DPEP2	0.881751	0.394	0.269	2.4835e-35	6.20081e-31	0.125
Mac5: THBS1+	CD48	0.870691	0.701	0.496	8.95363e-85	2.23554e-80	0.205
Mac5: THBS1+	VSIR	0.86115	0.759	0.558	2.64896e-98	6.61393e-94	0.201
Mac5: THBS1+	ID3	0.860907	0.357	0.268	5.35424e-17	1.33685e-12	0.089
Mac5: THBS1+	RGS18	0.852715	0.392	0.263	3.91669e-31	9.77919e-27	0.129
Mac5: THBS1+	RNF24	0.852641	0.341	0.228	4.82044e-27	1.20357e-22	0.113
Mac5: THBS1+	ABHD5	0.849687	0.437	0.351	3.90385e-17	9.74714e-13	0.086
Mac5: THBS1+	ZNF331	0.849239	0.904	0.77	1.7548e-126	4.38139e-122	0.134
Mac5: THBS1+	LUCAT1	0.844592	0.701	0.544	2.23908e-56	5.59052e-52	0.157
Mac5: THBS1+	TSC22D1	0.843601	0.457	0.369	8.66948e-19	2.1646e-14	0.088
Mac5: THBS1+	PDE4B	0.841376	0.774	0.573	1.11963e-92	2.79549e-88	0.201
Mac5: THBS1+	ARHGAP24	0.832645	0.558	0.38	6.07559e-55	1.51695e-50	0.178
Mac5: THBS1+	RGS2	0.83183	0.954	0.823	6.55602e-133	1.63691e-128	0.131
Mac5: THBS1+	AC020656.1	0.830626	0.795	0.656	1.31216e-66	3.27621e-62	0.139
Mac5: THBS1+	C19orf38	0.828683	0.286	0.165	2.55616e-34	6.38222e-30	0.121
Mac5: THBS1+	AC104695.4	0.827255	0.5	0.339	5.20735e-48	1.30017e-43	0.161
Mac5: THBS1+	ZNF141	0.825541	0.414	0.313	4.34371e-22	1.08454e-17	0.101
Mac5: THBS1+	PRMT9	0.822611	0.564	0.386	7.59963e-54	1.89748e-49	0.178
Mac5: THBS1+	SOCS3	0.811912	0.832	0.703	3.64431e-85	9.09912e-81	0.129
Mac5: THBS1+	MXD1	0.807771	0.899	0.71	4.16201e-125	1.03917e-120	0.189
Mac5: THBS1+	LYZ	0.804236	0.989	0.973	1.43909e-153	3.59312e-149	0.016
Mac5: THBS1+	ATG16L2	0.804061	0.359	0.258	1.60735e-23	4.01323e-19	0.101
Mac5: THBS1+	INSIG1	0.803901	0.852	0.751	6.94529e-82	1.7341e-77	0.101
Mac5: THBS1+	CXCR4	0.800992	0.919	0.801	9.5613e-119	2.38727e-114	0.118
Mac5: THBS1+	AC009093.2	0.791969	0.261	0.163	5.73903e-24	1.43292e-19	0.098
Mac5: THBS1+	IFI44L	0.789004	0.254	0.167	6.17848e-19	1.54264e-14	0.087
Mac5: THBS1+	ERCC6	0.78888	0.334	0.229	1.33714e-24	3.33856e-20	0.105
Mac5: THBS1+	FCN1	0.787439	0.675	0.421	6.35052e-97	1.5856e-92	0.254
Mac5: THBS1+	MIR181A1HG	0.786639	0.419	0.285	4.23629e-35	1.05772e-30	0.134
Mac5: THBS1+	C5AR2	0.786078	0.465	0.404	1.19813e-13	2.99149e-09	0.061
Mac5: THBS1+	NLRP1	0.785374	0.27	0.194	1.22483e-15	3.05816e-11	0.076
Mac5: THBS1+	CASS4	0.784583	0.256	0.171	4.34546e-19	1.08498e-14	0.085
Mac5: THBS1+	CIITA	0.774872	0.843	0.66	5.03394e-105	1.25687e-100	0.183
Mac5: THBS1+	CEP68	0.774677	0.288	0.2	2.81939e-19	7.03945e-15	0.088
Mac5: THBS1+	HS3ST3B1	0.771971	0.411	0.257	4.01329e-42	1.00204e-37	0.154
Mac5: THBS1+	OLR1	0.768173	0.918	0.763	6.6452e-118	1.65917e-113	0.155
Mac5: THBS1+	ZMYND15	0.767446	0.251	0.178	3.53262e-16	8.82025e-12	0.073
Mac5: THBS1+	AC090617.10	0.766957	0.37	0.233	5.5184e-35	1.37783e-30	0.137
Mac5: THBS1+	HES4	0.766833	0.269	0.174	9.74774e-22	2.43382e-17	0.095
Mac5: THBS1+	PRAM1	0.76532	0.254	0.161	5.99191e-21	1.49606e-16	0.093
Mac5: THBS1+	AMPD2	0.760671	0.368	0.244	8.03619e-31	2.00648e-26	0.124
Mac5: THBS1+	IL18BP	0.74941	0.365	0.243	4.67077e-29	1.1662e-24	0.122
Mac5: THBS1+	ZEB2-AS1	0.74641	0.314	0.211	5.06906e-23	1.26564e-18	0.103
Mac5: THBS1+	OSM	0.744791	0.438	0.297	7.7116e-36	1.92543e-31	0.141
Mac5: THBS1+	LINC01128	0.744479	0.343	0.231	3.40477e-27	8.50103e-23	0.112
Mac5: THBS1+	NHSL2	0.741119	0.27	0.192	6.30015e-16	1.57302e-11	0.078
Mac5: THBS1+	BCL2L11	0.739195	0.454	0.312	7.35259e-37	1.8358e-32	0.142
Mac5: THBS1+	CCNH	0.738263	0.713	0.56	6.26102e-62	1.56325e-57	0.153
Mac5: THBS1+	GIMAP2	0.738053	0.326	0.251	3.6442e-16	9.09883e-12	0.075
Mac5: THBS1+	PHACTR1	0.737171	0.837	0.678	5.43522e-86	1.35707e-81	0.159
Mac5: THBS1+	CHMP1B	0.732368	0.872	0.772	2.8781e-79	7.18604e-75	0.1
Mac5: THBS1+	TENT4B	0.729372	0.579	0.457	2.44749e-36	6.11089e-32	0.122
Mac5: THBS1+	CEBPD	0.727514	0.951	0.848	3.31522e-115	8.27745e-111	0.103
Mac5: THBS1+	NOP53	0.725737	0.817	0.669	1.04393e-89	2.60647e-85	0.148
Mac5: THBS1+	ZNF581	0.724935	0.267	0.191	1.90384e-15	4.7535e-11	0.076
Mac5: THBS1+	USP36	0.724025	0.617	0.476	7.14435e-44	1.7838e-39	0.141
Mac5: THBS1+	DISC1	0.72335	0.323	0.23	1.50597e-19	3.7601e-15	0.093
Mac5: THBS1+	ELL2	0.721789	0.773	0.622	1.25335e-70	3.12937e-66	0.151
Mac5: THBS1+	FOSL2	0.717615	0.897	0.754	6.87045e-117	1.71541e-112	0.143
Mac5: THBS1+	RILPL2	0.716774	0.754	0.61	2.9501e-68	7.3658e-64	0.144
Mac5: THBS1+	GRASP	0.716507	0.595	0.409	7.76842e-60	1.93962e-55	0.186
Mac5: THBS1+	RHOU	0.713897	0.528	0.41	1.06065e-30	2.64824e-26	0.118
Mac5: THBS1+	CREM	0.710911	0.843	0.762	4.64117e-59	1.15881e-54	0.081
Mac5: THBS1+	VPS37B	0.708743	0.495	0.366	4.0769e-34	1.01792e-29	0.129
Mac5: THBS1+	FAM13A	0.707804	0.308	0.223	1.69885e-17	4.24169e-13	0.085
Mac5: THBS1+	FGL2	0.70367	0.923	0.801	1.81825e-104	4.5398e-100	0.122
Mac5: THBS1+	ATG2A	0.703584	0.255	0.189	1.22591e-12	3.06084e-08	0.066
Mac6: CCL4+	CCL4L2	3.93692	0.873	0.221	0	0	0.652
Mac6: CCL4+	CCL4	3.81395	0.896	0.232	0	0	0.664
Mac6: CCL4+	CCL3L1	3.75582	0.898	0.262	0	0	0.636
Mac6: CCL4+	CCL20	3.75051	0.482	0.11	1.13812e-189	2.84166e-185	0.372
Mac6: CCL4+	CCL3	3.2811	0.963	0.411	0	0	0.552
Mac6: CCL4+	CXCL1	3.11194	0.272	0.072	1.24456e-73	3.10741e-69	0.2
Mac6: CCL4+	IL1B	3.0092	0.809	0.362	5.5162e-205	1.37728e-200	0.447
Mac6: CCL4+	AZIN1-AS1	2.59641	0.398	0.104	6.58509e-123	1.64417e-118	0.294
Mac6: CCL4+	RCAN1	2.54261	0.299	0.194	1.33078e-14	3.32269e-10	0.105
Mac6: CCL4+	TNF	2.48876	0.335	0.098	7.61948e-86	1.90243e-81	0.237
Mac6: CCL4+	MIR155HG	2.40204	0.354	0.107	1.69401e-87	4.2296e-83	0.247
Mac6: CCL4+	CXCL8	2.24374	0.945	0.529	4.62495e-222	1.15476e-217	0.416
Mac6: CCL4+	PTGS2	2.06835	0.626	0.297	5.18094e-100	1.29358e-95	0.329
Mac6: CCL4+	CXCL3	2.04855	0.898	0.539	3.81336e-163	9.52121e-159	0.359
Mac6: CCL4+	TNFAIP3	1.95205	0.874	0.56	3.16964e-155	7.91396e-151	0.314
Mac6: CCL4+	CCL2	1.92685	0.522	0.24	2.46533e-67	6.15544e-63	0.282
Mac6: CCL4+	ZC3H12C	1.80444	0.418	0.157	2.55895e-77	6.38918e-73	0.261
Mac6: CCL4+	IRAK2	1.70312	0.324	0.13	1.102e-50	2.75147e-46	0.194
Mac6: CCL4+	NFKBIA	1.65955	0.996	0.885	9.91891e-209	2.47655e-204	0.111
Mac6: CCL4+	NFKBIZ	1.62399	0.877	0.557	2.52566e-130	6.30607e-126	0.32
Mac6: CCL4+	EGR2	1.60698	0.458	0.229	1.61383e-51	4.02942e-47	0.229
Mac6: CCL4+	CXCL2	1.53689	0.93	0.652	1.66601e-137	4.1597e-133	0.278
Mac6: CCL4+	CYB5D1	1.49065	0.396	0.19	1.21454e-46	3.03247e-42	0.206
Mac6: CCL4+	BCL2A1	1.48245	0.964	0.696	5.27624e-156	1.31737e-151	0.268
Mac6: CCL4+	MIR3945HG	1.47771	0.264	0.117	3.10737e-32	7.75848e-28	0.147
Mac6: CCL4+	KMO	1.45568	0.455	0.265	2.57789e-39	6.43646e-35	0.19
Mac6: CCL4+	EHD1	1.43267	0.546	0.33	1.91049e-44	4.77011e-40	0.216
Mac6: CCL4+	ICAM1	1.41818	0.82	0.588	4.0318e-90	1.00666e-85	0.232
Mac6: CCL4+	EGR3	1.37674	0.347	0.194	2.22062e-25	5.54445e-21	0.153
Mac6: CCL4+	IER3	1.34372	0.989	0.861	8.03862e-143	2.00708e-138	0.128
Mac6: CCL4+	EREG	1.33286	0.609	0.491	2.54803e-27	6.36192e-23	0.118
Mac6: CCL4+	MAFF	1.30846	0.667	0.393	1.47929e-67	3.69349e-63	0.274
Mac6: CCL4+	SOD2	1.27162	1	0.955	1.0554e-167	2.63512e-163	0.045
Mac6: CCL4+	MYC	1.25688	0.283	0.152	3.17712e-22	7.93264e-18	0.131
Mac6: CCL4+	TRAF1	1.25003	0.284	0.131	9.59111e-30	2.39471e-25	0.153
Mac6: CCL4+	NLRP3	1.22174	0.646	0.448	1.41188e-42	3.52519e-38	0.198
Mac6: CCL4+	DUSP2	1.16884	0.678	0.425	5.81452e-56	1.45177e-51	0.253
Mac6: CCL4+	SLC2A6	1.15755	0.354	0.216	4.45754e-21	1.11296e-16	0.138
Mac6: CCL4+	PRDM1	1.1375	0.699	0.459	3.13192e-56	7.81977e-52	0.24
Mac6: CCL4+	OTUD1	1.11845	0.88	0.698	3.84458e-62	9.59915e-58	0.182
Mac6: CCL4+	ABL2	1.11799	0.802	0.664	8.3646e-50	2.08847e-45	0.138
Mac6: CCL4+	ETS2	1.09914	0.858	0.656	1.14142e-73	2.84989e-69	0.202
Mac6: CCL4+	GPR84	1.09054	0.367	0.217	1.9571e-25	4.88648e-21	0.15
Mac6: CCL4+	PDGFB	1.07931	0.411	0.275	1.0237e-19	2.55598e-15	0.136
Mac6: CCL4+	ZBTB10	1.07008	0.402	0.271	7.66584e-18	1.91401e-13	0.131
Mac6: CCL4+	SDC4	1.05422	0.41	0.261	1.80444e-23	4.50533e-19	0.149
Mac6: CCL4+	EGR1	1.04685	0.552	0.311	7.39608e-45	1.84665e-40	0.241
Mac6: CCL4+	PNRC1	1.02152	0.997	0.948	2.40946e-127	6.01594e-123	0.049
Mac6: CCL4+	RNF19B	1.02098	0.563	0.394	7.57153e-27	1.89046e-22	0.169
Mac6: CCL4+	PLIN2	1.01031	0.863	0.728	1.04354e-39	2.60551e-35	0.135
Mac6: CCL4+	C15orf48	1.00078	0.914	0.747	1.0838e-56	2.70604e-52	0.167
Mac6: CCL4+	ATP2B1-AS1	0.97121	0.671	0.482	1.99388e-37	4.97831e-33	0.189
Mac6: CCL4+	ARL5B	0.963414	0.546	0.376	1.0887e-28	2.71827e-24	0.17
Mac6: CCL4+	CD83	0.959075	0.993	0.846	2.64209e-121	6.59678e-117	0.147
Mac6: CCL4+	THAP2	0.939031	0.357	0.224	2.4084e-17	6.01328e-13	0.133
Mac6: CCL4+	PLEK	0.937657	0.958	0.881	6.53857e-57	1.63255e-52	0.077
Mac6: CCL4+	DRAM1	0.887279	0.713	0.54	1.34671e-33	3.36247e-29	0.173
Mac6: CCL4+	NFKB1	0.864644	0.884	0.758	9.35972e-52	2.33693e-47	0.126
Mac6: CCL4+	PHLDA1	0.861042	0.837	0.637	6.17452e-49	1.54165e-44	0.2
Mac6: CCL4+	IL1RN	0.854777	0.668	0.503	3.475e-27	8.67639e-23	0.165
Mac6: CCL4+	PLAU	0.851667	0.471	0.34	2.1644e-16	5.40407e-12	0.131
Mac6: CCL4+	G0S2	0.849574	0.451	0.29	7.49887e-24	1.87232e-19	0.161
Mac6: CCL4+	TSC22D1	0.846727	0.477	0.377	4.423e-12	1.10434e-07	0.1
Mac6: CCL4+	TNFAIP8	0.846185	0.757	0.641	4.02075e-28	1.0039e-23	0.116
Mac6: CCL4+	CCRL2	0.840335	0.577	0.386	6.85924e-29	1.71261e-24	0.191
Mac6: CCL4+	WTAP	0.835805	0.851	0.763	9.15958e-39	2.28696e-34	0.088
Mac6: CCL4+	LUCAT1	0.821435	0.75	0.557	1.42939e-34	3.56889e-30	0.193
Mac6: CCL4+	PIM1	0.820754	0.425	0.299	5.21476e-15	1.30202e-10	0.126
Mac6: CCL4+	RIPK2	0.81802	0.631	0.476	8.32875e-24	2.07952e-19	0.155
Mac6: CCL4+	EIF4E	0.813421	0.755	0.625	2.56708e-28	6.40948e-24	0.13
Mac6: CCL4+	PPARG	0.809132	0.372	0.242	3.50667e-16	8.75546e-12	0.13
Mac6: CCL4+	GADD45B	0.792724	0.899	0.76	1.60249e-49	4.00109e-45	0.139
Mac6: CCL4+	RNF144B	0.783081	0.455	0.395	1.50075e-07	0.00374706	0.06
Mac6: CCL4+	P2RX7	0.773751	0.607	0.443	2.86324e-23	7.14895e-19	0.164
Mac6: CCL4+	IRF1	0.766811	0.765	0.608	9.91606e-30	2.47584e-25	0.157
Mac6: CCL4+	AQP9	0.764616	0.607	0.475	3.63328e-18	9.07158e-14	0.132
Mac6: CCL4+	IER2	0.747506	0.888	0.766	1.183e-43	2.95371e-39	0.122
Mac6: CCL4+	ACSL1	0.744354	0.818	0.695	4.49677e-31	1.12275e-26	0.123
Mac6: CCL4+	PIM3	0.741904	0.734	0.578	6.26711e-33	1.56477e-28	0.156
Mac6: CCL4+	TWISTNB	0.736829	0.38	0.35	0.0078324	1	0.03
Mac6: CCL4+	CLEC5A	0.72978	0.421	0.356	1.13192e-07	0.00282617	0.065
Mac6: CCL4+	PTGER2	0.7238	0.553	0.398	1.08892e-19	2.71882e-15	0.155
Mac6: CCL4+	ARID5B	0.722822	0.578	0.473	5.7522e-12	1.43621e-07	0.105
Mac6: CCL4+	KDM6B	0.721666	0.816	0.671	2.13569e-33	5.3324e-29	0.145
Mac6: CCL4+	GPR132	0.720712	0.388	0.289	3.99122e-11	9.96529e-07	0.099
Mac6: CCL4+	ZC3H12A	0.717789	0.346	0.228	1.6443e-13	4.10549e-09	0.118
Mac6: CCL4+	PPP1R15A	0.716275	0.948	0.868	1.09987e-56	2.74617e-52	0.08
Mac6: CCL4+	TNIP1	0.694456	0.601	0.495	1.23806e-13	3.09119e-09	0.106
Mac6: CCL4+	KLF6	0.690533	0.982	0.923	2.49989e-64	6.24171e-60	0.059
Mac6: CCL4+	CDC42EP3	0.689544	0.314	0.213	1.87458e-11	4.68046e-07	0.101
Mac6: CCL4+	B3GNT5	0.686052	0.611	0.48	9.58294e-19	2.39267e-14	0.131
Mac6: CCL4+	SEMA3C	0.68433	0.291	0.218	5.60763e-07	0.0140011	0.073
Mac6: CCL4+	C1orf122	0.683738	0.676	0.532	1.34804e-21	3.36577e-17	0.144
Mac6: CCL4+	HS3ST1	0.683379	0.296	0.202	5.12496e-10	1.2796e-05	0.094
Mac6: CCL4+	SPP1	0.679378	0.612	0.433	2.71145e-23	6.76996e-19	0.179
Mac6: CCL4+	AC016831.1	0.678206	0.512	0.408	7.44968e-12	1.86004e-07	0.104
Mac6: CCL4+	PDE4B	0.673761	0.773	0.595	9.43765e-32	2.35639e-27	0.178
Mac6: CCL4+	NINJ1	0.673333	0.869	0.778	1.13117e-29	2.82431e-25	0.091
Mac6: CCL4+	CITED2	0.669922	0.624	0.5	1.32471e-15	3.30755e-11	0.124
Mac6: CCL4+	SLC39A8	0.669418	0.597	0.494	3.97326e-14	9.92044e-10	0.103
Mac7: MT1+	MT1G	4.28824	0.862	0.215	0	0	0.647
Mac7: MT1+	MT1M	4.19477	0.385	0.077	3.32647e-198	8.30554e-194	0.308
Mac7: MT1+	MT1E	3.97159	0.949	0.338	0	0	0.611
Mac7: MT1+	MT1X	3.68282	0.994	0.531	0	0	0.463
Mac7: MT1+	MT1F	2.88596	0.609	0.174	1.95454e-263	4.88009e-259	0.435
Mac7: MT1+	MT2A	2.58344	0.983	0.732	0	0	0.251
Mac7: MT1+	SLC39A8	1.80439	0.804	0.469	6.23594e-167	1.55699e-162	0.335
Mac7: MT1+	CST6	1.73755	0.334	0.114	1.84545e-86	4.60771e-82	0.22
Mac7: MT1+	AK4	1.71995	0.285	0.112	1.17917e-57	2.94416e-53	0.173
Mac7: MT1+	SPP1	1.6194	0.767	0.412	1.42713e-129	3.56325e-125	0.355
Mac7: MT1+	RETN	1.46436	0.291	0.106	4.84331e-64	1.20928e-59	0.185
Mac7: MT1+	ACKR3	1.42036	0.401	0.179	4.0475e-66	1.01058e-61	0.222
Mac7: MT1+	CLEC5A	1.40926	0.695	0.325	6.25312e-132	1.56128e-127	0.37
Mac7: MT1+	SEMA3C	1.38221	0.415	0.203	2.54072e-62	6.34366e-58	0.212
Mac7: MT1+	PID1	1.31624	0.421	0.213	2.02838e-55	5.06445e-51	0.208
Mac7: MT1+	CD36	1.30924	0.74	0.442	8.43554e-103	2.10619e-98	0.298
Mac7: MT1+	FBP1	1.26863	0.964	0.772	6.3076e-186	1.57488e-181	0.192
Mac7: MT1+	HK2	1.24573	0.542	0.345	4.62617e-51	1.15506e-46	0.197
Mac7: MT1+	RFLNB	1.22249	0.296	0.13	6.69035e-45	1.67045e-40	0.166
Mac7: MT1+	ST14	1.21311	0.497	0.31	2.79058e-50	6.96752e-46	0.187
Mac7: MT1+	SLC30A1	1.21011	0.589	0.372	3.07458e-67	7.67661e-63	0.217
Mac7: MT1+	MIF	1.20663	0.992	0.956	1.79396e-180	4.47917e-176	0.036
Mac7: MT1+	MGST1	1.20369	0.321	0.157	5.30287e-41	1.32402e-36	0.164
Mac7: MT1+	BNIP3	1.19946	0.448	0.308	1.0689e-31	2.66883e-27	0.14
Mac7: MT1+	PLIN2	1.10773	0.879	0.722	3.71602e-96	9.27816e-92	0.157
Mac7: MT1+	NETO2	1.09878	0.25	0.15	1.4031e-18	3.50325e-14	0.1
Mac7: MT1+	AQP9	1.09667	0.789	0.452	3.28102e-112	8.19204e-108	0.337
Mac7: MT1+	NME1	1.05173	0.575	0.403	1.07992e-45	2.69635e-41	0.172
Mac7: MT1+	NT5DC2	1.04109	0.364	0.222	3.95358e-29	9.8713e-25	0.142
Mac7: MT1+	GCHFR	1.03994	0.488	0.312	4.90424e-40	1.22449e-35	0.176
Mac7: MT1+	ZNF503	1.03458	0.452	0.295	1.85526e-33	4.63222e-29	0.157
Mac7: MT1+	FABP5	1.03327	0.954	0.809	8.16382e-100	2.03834e-95	0.145
Mac7: MT1+	ERO1A	0.995576	0.846	0.671	9.48251e-83	2.36759e-78	0.175
Mac7: MT1+	ALCAM	0.991529	0.843	0.653	3.63514e-85	9.07622e-81	0.19
Mac7: MT1+	SDC2	0.99094	0.605	0.444	6.19925e-35	1.54783e-30	0.161
Mac7: MT1+	SCD	0.985987	0.462	0.321	8.93214e-29	2.23018e-24	0.141
Mac7: MT1+	FN1	0.977093	0.948	0.779	2.58172e-130	6.44604e-126	0.169
Mac7: MT1+	LGALS1	0.9678	1	0.968	3.80397e-191	9.49776e-187	0.032
Mac7: MT1+	HS3ST1	0.964998	0.307	0.198	5.16769e-20	1.29027e-15	0.109
Mac7: MT1+	LDHA	0.956407	0.994	0.949	6.19995e-185	1.548e-180	0.045
Mac7: MT1+	CSTB	0.955878	0.998	0.97	4.04897e-129	1.01095e-124	0.028
Mac7: MT1+	S100A10	0.9545	1	0.982	3.72941e-202	9.3116e-198	0.018
Mac7: MT1+	PGK1	0.926446	0.997	0.96	1.2345e-165	3.08231e-161	0.037
Mac7: MT1+	CKAP4	0.925677	0.397	0.232	3.92974e-36	9.81178e-32	0.165
Mac7: MT1+	TPI1	0.924769	0.991	0.942	2.63293e-167	6.5739e-163	0.049
Mac7: MT1+	CD82	0.9203	0.406	0.246	6.02078e-32	1.50327e-27	0.16
Mac7: MT1+	CD52	0.91598	0.753	0.417	1.51535e-94	3.78353e-90	0.336
Mac7: MT1+	GPI	0.91492	0.788	0.61	4.6186e-73	1.15317e-68	0.178
Mac7: MT1+	SH3BGRL3	0.905913	1	0.992	2.011e-234	5.02105e-230	0.008
Mac7: MT1+	PHLDA1	0.901003	0.88	0.626	4.99852e-94	1.24803e-89	0.254
Mac7: MT1+	MYOF	0.897948	0.7	0.51	9.38876e-57	2.34419e-52	0.19
Mac7: MT1+	CDK14	0.895687	0.25	0.163	1.33101e-14	3.32327e-10	0.087
Mac7: MT1+	UBASH3B	0.888765	0.338	0.237	2.02829e-16	5.06423e-12	0.101
Mac7: MT1+	ENO1	0.882574	1	0.969	3.41473e-195	8.5259e-191	0.031
Mac7: MT1+	PGAM1	0.876671	0.874	0.714	2.87203e-93	7.1709e-89	0.16
Mac7: MT1+	CCDC167	0.873099	0.409	0.277	2.26161e-24	5.6468e-20	0.132
Mac7: MT1+	TIMP1	0.872689	0.98	0.922	5.6196e-77	1.4031e-72	0.058
Mac7: MT1+	SEC61G	0.871447	0.966	0.889	1.49753e-113	3.73903e-109	0.077
Mac7: MT1+	PKM	0.853848	0.996	0.942	5.32206e-170	1.32881e-165	0.054
Mac7: MT1+	SLC16A6	0.852096	0.555	0.345	1.48504e-45	3.70786e-41	0.21
Mac7: MT1+	COX20	0.851025	0.738	0.605	1.33944e-49	3.34432e-45	0.133
Mac7: MT1+	NCLN	0.84076	0.343	0.237	3.43975e-17	8.58838e-13	0.106
Mac7: MT1+	NHP2	0.828051	0.622	0.493	3.05663e-34	7.6318e-30	0.129
Mac7: MT1+	COTL1	0.827418	0.995	0.935	1.23189e-152	3.07578e-148	0.06
Mac7: MT1+	CRIP2	0.825397	0.311	0.179	2.00456e-25	5.00497e-21	0.132
Mac7: MT1+	MTHFD1L	0.824544	0.298	0.21	4.99337e-14	1.24675e-09	0.088
Mac7: MT1+	CATSPER1	0.824418	0.262	0.172	1.86859e-14	4.66549e-10	0.09
Mac7: MT1+	CYP1B1	0.818651	0.557	0.399	9.48188e-28	2.36744e-23	0.158
Mac7: MT1+	CD300E	0.810708	0.822	0.554	1.82413e-78	4.55448e-74	0.268
Mac7: MT1+	PFKP	0.801595	0.389	0.265	1.01984e-20	2.54633e-16	0.124
Mac7: MT1+	UCHL3	0.794207	0.453	0.335	2.34649e-21	5.85872e-17	0.118
Mac7: MT1+	ANPEP	0.786737	0.902	0.72	2.84698e-85	7.10834e-81	0.182
Mac7: MT1+	CETN2	0.78643	0.276	0.207	2.13758e-10	5.33712e-06	0.069
Mac7: MT1+	ZNF395	0.786111	0.259	0.194	5.64553e-09	0.000140958	0.065
Mac7: MT1+	LILRA1	0.781832	0.297	0.187	4.56866e-18	1.1407e-13	0.11
Mac7: MT1+	NCEH1	0.780388	0.742	0.605	2.63133e-45	6.56991e-41	0.137
Mac7: MT1+	IMPAD1	0.779462	0.566	0.446	2.84683e-27	7.10798e-23	0.12
Mac7: MT1+	EIF4EBP1	0.776529	0.697	0.556	2.89342e-41	7.2243e-37	0.141
Mac7: MT1+	C15orf48	0.775442	0.916	0.742	4.73877e-67	1.18318e-62	0.174
Mac7: MT1+	SLC1A4	0.770349	0.268	0.205	1.59616e-08	0.000398529	0.063
Mac7: MT1+	MCUB	0.76612	0.843	0.7	6.9668e-64	1.73947e-59	0.143
Mac7: MT1+	MCEMP1	0.762483	0.3	0.146	2.07703e-35	5.18593e-31	0.154
Mac7: MT1+	AL133453.1	0.759083	0.373	0.265	1.19269e-17	2.97792e-13	0.108
Mac7: MT1+	EREG	0.756555	0.792	0.468	1.58083e-82	3.94703e-78	0.324
Mac7: MT1+	SMIM25	0.754962	0.755	0.544	4.4424e-54	1.10918e-49	0.211
Mac7: MT1+	TEX2	0.746765	0.25	0.202	4.76651e-06	0.11901	0.048
Mac7: MT1+	IRAK1	0.739307	0.73	0.599	1.85063e-43	4.62067e-39	0.131
Mac7: MT1+	LIMS1	0.738824	0.993	0.913	2.18779e-113	5.46247e-109	0.08
Mac7: MT1+	C4orf48	0.735278	0.822	0.713	4.56028e-55	1.13861e-50	0.109
Mac7: MT1+	PPP1R14B	0.735011	0.767	0.625	1.49838e-55	3.74115e-51	0.142
Mac7: MT1+	C1orf122	0.734729	0.646	0.531	1.44268e-29	3.60209e-25	0.115
Mac7: MT1+	SIRPB1	0.721294	0.332	0.224	6.84345e-16	1.70867e-11	0.108
Mac7: MT1+	P4HB	0.720437	0.929	0.861	4.73194e-72	1.18147e-67	0.068
Mac7: MT1+	HMGA1	0.719101	0.771	0.647	7.06167e-43	1.76316e-38	0.124
Mac7: MT1+	SPHK1	0.718216	0.381	0.292	8.48405e-13	2.1183e-08	0.089
Mac7: MT1+	NUTF2	0.718192	0.645	0.541	3.21648e-30	8.0309e-26	0.104
Mac7: MT1+	ADA	0.717192	0.268	0.21	8.49618e-07	0.0212133	0.058
Mac7: MT1+	ANXA5	0.713936	0.997	0.978	7.47866e-167	1.86727e-162	0.019
Mac7: MT1+	TNFRSF21	0.713715	0.285	0.23	5.98628e-07	0.0149465	0.055
Mac7: MT1+	HRAS	0.708471	0.283	0.222	2.71788e-08	0.000678601	0.061
Mac8: S100A12+	S100A12	4.16386	0.777	0.096	0	0	0.681
Mac8: S100A12+	MCEMP1	3.53462	0.694	0.111	0	0	0.583
Mac8: S100A12+	LRG1	3.17322	0.26	0.064	2.31389e-99	5.77731e-95	0.196
Mac8: S100A12+	RBP7	3.16401	0.362	0.067	4.90104e-194	1.22369e-189	0.295
Mac8: S100A12+	APOBEC3A	2.96797	0.784	0.2	0	0	0.584
Mac8: S100A12+	FCN1	2.90792	0.965	0.417	0	0	0.548
Mac8: S100A12+	ICAM3	2.82218	0.575	0.11	0	0	0.465
Mac8: S100A12+	RETN	2.7873	0.401	0.097	3.02316e-156	7.54822e-152	0.304
Mac8: S100A12+	CRISPLD2	2.73556	0.251	0.05	6.65336e-121	1.66121e-116	0.201
Mac8: S100A12+	F5	2.7286	0.348	0.072	7.04489e-167	1.75897e-162	0.276
Mac8: S100A12+	GK5	2.67309	0.54	0.182	4.80205e-179	1.19898e-174	0.358
Mac8: S100A12+	FPR2	2.66932	0.448	0.112	9.34268e-187	2.33268e-182	0.336
Mac8: S100A12+	S100A8	2.66788	1	0.639	0	0	0.361
Mac8: S100A12+	CDA	2.65314	0.481	0.112	3.54372e-216	8.84795e-212	0.369
Mac8: S100A12+	S100A9	2.64792	1	0.877	0	0	0.123
Mac8: S100A12+	LILRA5	2.5866	0.713	0.288	1.07685e-231	2.68867e-227	0.425
Mac8: S100A12+	G0S2	2.54873	0.766	0.257	1.70855e-253	4.26591e-249	0.509
Mac8: S100A12+	SELL	2.54683	0.617	0.222	1.28443e-201	3.20696e-197	0.395
Mac8: S100A12+	AC005280.2	2.24491	0.285	0.085	3.78465e-86	9.44951e-82	0.2
Mac8: S100A12+	CFP	2.20966	0.711	0.289	3.41736e-211	8.53247e-207	0.422
Mac8: S100A12+	ASGR2	2.1834	0.276	0.1	6.94082e-63	1.73298e-58	0.176
Mac8: S100A12+	SLC25A37	2.16096	0.788	0.413	4.03606e-191	1.00772e-186	0.375
Mac8: S100A12+	MEFV	2.1472	0.254	0.094	5.88713e-55	1.4699e-50	0.16
Mac8: S100A12+	HPSE	2.05427	0.587	0.285	2.31859e-122	5.78906e-118	0.302
Mac8: S100A12+	IL1RAP	2.023	0.413	0.189	4.27153e-77	1.06652e-72	0.224
Mac8: S100A12+	VCAN	2.01706	0.989	0.782	0	0	0.207
Mac8: S100A12+	NLRP12	1.99914	0.286	0.092	2.04219e-77	5.09893e-73	0.194
Mac8: S100A12+	TIMP1	1.97427	0.992	0.922	5.35976e-213	1.33823e-208	0.07
Mac8: S100A12+	C19orf38	1.96287	0.394	0.166	5.79502e-78	1.4469e-73	0.228
Mac8: S100A12+	SNAI1	1.95886	0.281	0.105	7.90511e-58	1.97375e-53	0.176
Mac8: S100A12+	OSM	1.95142	0.604	0.294	7.63669e-117	1.90673e-112	0.31
Mac8: S100A12+	STXBP2	1.94396	0.882	0.622	4.27983e-209	1.06859e-204	0.26
Mac8: S100A12+	CD1D	1.92128	0.264	0.096	1.61139e-57	4.02332e-53	0.168
Mac8: S100A12+	PPIF	1.91458	0.848	0.571	7.70006e-167	1.92255e-162	0.277
Mac8: S100A12+	THBS1	1.90644	0.61	0.335	4.97292e-87	1.24164e-82	0.275
Mac8: S100A12+	RFLNB	1.90345	0.332	0.128	2.88283e-67	7.19786e-63	0.204
Mac8: S100A12+	MGST1	1.8923	0.39	0.152	2.14736e-84	5.36152e-80	0.238
Mac8: S100A12+	FCAR	1.87134	0.464	0.183	5.45576e-104	1.36219e-99	0.281
Mac8: S100A12+	CD52	1.8655	0.853	0.411	7.87789e-221	1.96695e-216	0.442
Mac8: S100A12+	RIPOR2	1.86041	0.429	0.141	2.16179e-119	5.39756e-115	0.288
Mac8: S100A12+	ECE1	1.85329	0.481	0.184	1.55095e-112	3.8724e-108	0.297
Mac8: S100A12+	LILRA1	1.85072	0.454	0.173	1.29467e-104	3.23252e-100	0.281
Mac8: S100A12+	PDE4D	1.82476	0.357	0.184	4.14025e-45	1.03374e-40	0.173
Mac8: S100A12+	LIPN	1.8198	0.321	0.13	5.69023e-62	1.42074e-57	0.191
Mac8: S100A12+	EHD1	1.78367	0.655	0.316	1.14642e-133	2.86239e-129	0.339
Mac8: S100A12+	CKAP4	1.76811	0.488	0.225	2.0981e-89	5.23855e-85	0.263
Mac8: S100A12+	CD93	1.76026	0.83	0.481	7.28143e-183	1.81803e-178	0.349
Mac8: S100A12+	MARCKSL1	1.74907	0.675	0.325	8.82131e-149	2.2025e-144	0.35
Mac8: S100A12+	TMEM154	1.73295	0.326	0.114	5.56189e-77	1.38869e-72	0.212
Mac8: S100A12+	SERPINB9	1.73016	0.714	0.422	6.27073e-128	1.56568e-123	0.292
Mac8: S100A12+	SLC11A1	1.71872	0.982	0.67	3.0607e-293	7.64195e-289	0.312
Mac8: S100A12+	MAPK7	1.71165	0.274	0.129	1.5539e-37	3.87977e-33	0.145
Mac8: S100A12+	SPATA13	1.70689	0.557	0.302	1.07486e-87	2.6837e-83	0.255
Mac8: S100A12+	LMNB1	1.66687	0.374	0.201	2.1159e-46	5.28298e-42	0.173
Mac8: S100A12+	CSF3R	1.6422	0.783	0.526	2.58557e-137	6.45565e-133	0.257
Mac8: S100A12+	TMEM170B	1.63084	0.529	0.29	1.76119e-75	4.39733e-71	0.239
Mac8: S100A12+	CSTA	1.62982	0.813	0.582	1.48914e-141	3.71807e-137	0.231
Mac8: S100A12+	MIR4435-2HG	1.60791	0.285	0.147	7.80054e-34	1.94764e-29	0.138
Mac8: S100A12+	CD300LF	1.59832	0.331	0.172	1.13545e-41	2.835e-37	0.159
Mac8: S100A12+	LILRA2	1.58677	0.5	0.227	1.88868e-86	4.71565e-82	0.273
Mac8: S100A12+	CD300E	1.58618	0.926	0.547	3.02309e-210	7.54806e-206	0.379
Mac8: S100A12+	RNASE2	1.57806	0.325	0.156	1.00678e-43	2.51372e-39	0.169
Mac8: S100A12+	TUBA4A	1.57668	0.257	0.117	4.54473e-36	1.13473e-31	0.14
Mac8: S100A12+	BST1	1.57219	0.502	0.312	1.70683e-59	4.2616e-55	0.19
Mac8: S100A12+	SVIL	1.55688	0.284	0.138	7.02604e-38	1.75426e-33	0.146
Mac8: S100A12+	CLEC12A	1.55332	0.55	0.321	1.85529e-71	4.63228e-67	0.229
Mac8: S100A12+	NRGN	1.5519	0.501	0.257	5.90171e-77	1.47354e-72	0.244
Mac8: S100A12+	AQP9	1.54431	0.833	0.451	1.39133e-170	3.47387e-166	0.382
Mac8: S100A12+	TRMT6	1.54154	0.49	0.278	2.4945e-63	6.22826e-59	0.212
Mac8: S100A12+	SLC7A5	1.53909	0.597	0.345	8.51869e-82	2.12695e-77	0.252
Mac8: S100A12+	ARMH1	1.53228	0.279	0.123	8.10055e-44	2.02255e-39	0.156
Mac8: S100A12+	RAC2	1.51787	0.742	0.367	1.30701e-157	3.26334e-153	0.375
Mac8: S100A12+	RILPL2	1.51222	0.8	0.619	2.05498e-113	5.13087e-109	0.181
Mac8: S100A12+	WARS	1.50267	0.727	0.517	3.93289e-92	9.81963e-88	0.21
Mac8: S100A12+	TMEM158	1.50058	0.27	0.155	1.42917e-24	3.56834e-20	0.115
Mac8: S100A12+	LDLR	1.49211	0.342	0.18	4.3002e-40	1.07367e-35	0.162
Mac8: S100A12+	AC020656.1	1.49207	0.829	0.665	2.14344e-87	5.35173e-83	0.164
Mac8: S100A12+	AC093673.1	1.48693	0.257	0.134	1.23664e-28	3.08763e-24	0.123
Mac8: S100A12+	CLEC5A	1.46051	0.613	0.336	5.23328e-80	1.30664e-75	0.277
Mac8: S100A12+	QSOX1	1.44922	0.586	0.393	7.89927e-63	1.97229e-58	0.193
Mac8: S100A12+	CCDC69	1.43137	0.566	0.34	1.4817e-72	3.6995e-68	0.226
Mac8: S100A12+	CCR2	1.4215	0.257	0.119	8.929e-34	2.22939e-29	0.138
Mac8: S100A12+	GCH1	1.40252	0.294	0.142	9.41568e-38	2.35091e-33	0.152
Mac8: S100A12+	QPCT	1.39651	0.434	0.265	9.91732e-46	2.47616e-41	0.169
Mac8: S100A12+	PRAM1	1.39589	0.307	0.164	1.43013e-33	3.57074e-29	0.143
Mac8: S100A12+	AMPD2	1.37825	0.407	0.251	2.66635e-38	6.65735e-34	0.156
Mac8: S100A12+	CORO1A	1.36804	0.884	0.604	7.74934e-164	1.93485e-159	0.28
Mac8: S100A12+	SLC35E4	1.36416	0.312	0.175	5.37649e-31	1.3424e-26	0.137
Mac8: S100A12+	SAMSN1	1.36405	0.862	0.717	4.49881e-120	1.12326e-115	0.145
Mac8: S100A12+	RARA	1.35435	0.637	0.42	2.73698e-77	6.83368e-73	0.217
Mac8: S100A12+	AC112496.1	1.33577	0.286	0.173	1.37336e-22	3.429e-18	0.113
Mac8: S100A12+	RAB27A	1.325	0.459	0.293	6.92372e-42	1.72871e-37	0.166
Mac8: S100A12+	CD48	1.32419	0.713	0.514	4.66448e-76	1.16463e-71	0.199
Mac8: S100A12+	STARD4	1.3241	0.37	0.248	2.08768e-24	5.21252e-20	0.122
Mac8: S100A12+	CD55	1.32069	0.966	0.822	2.4789e-182	6.18932e-178	0.144
Mac8: S100A12+	CDC42EP3	1.31333	0.309	0.211	6.42464e-17	1.6041e-12	0.098
Mac8: S100A12+	SLC2A3	1.31112	0.951	0.791	5.53618e-156	1.38227e-151	0.16
Mac8: S100A12+	FPR1	1.28786	0.942	0.786	5.20212e-176	1.29887e-171	0.156
Mac8: S100A12+	MTHFS	1.28565	0.374	0.239	7.86107e-31	1.96275e-26	0.135
Mac8: S100A12+	SIGLEC14	1.26789	0.292	0.167	9.91147e-27	2.4747e-22	0.125
cDC	CD1E	7.1851	0.523	0.009	0	0	0.514
cDC	CD1B	6.50673	0.298	0.006	0	0	0.292
cDC	LAMP3	6.32736	0.331	0.018	0	0	0.313
cDC	CD1C	6.32275	0.629	0.031	0	0	0.598
cDC	FCER1A	5.61911	0.678	0.041	0	0	0.637
cDC	CCR7	5.44275	0.346	0.029	1.6276e-259	4.0638e-255	0.317
cDC	CST7	5.32123	0.763	0.045	0	0	0.718
cDC	IDO1	5.15126	0.299	0.043	4.07132e-148	1.01653e-143	0.256
cDC	PPP1R14A	5.11478	0.272	0.008	0	0	0.264
cDC	CCR6	4.95596	0.317	0.01	0	0	0.307
cDC	EBI3	4.30913	0.261	0.057	1.17202e-86	2.92631e-82	0.204
cDC	P2RY10	4.25872	0.344	0.014	0	0	0.33
cDC	FLT3	4.24258	0.371	0.021	0	0	0.35
cDC	PARM1	3.87943	0.334	0.027	2.20569e-280	5.50717e-276	0.307
cDC	NDRG2	3.8562	0.59	0.064	0	0	0.526
cDC	HLA-DOB	3.79304	0.277	0.029	5.24031e-187	1.3084e-182	0.248
cDC	PADI2	3.74787	0.328	0.029	1.56925e-253	3.9181e-249	0.299
cDC	FSCN1	3.74311	0.437	0.112	1.30149e-132	3.24957e-128	0.325
cDC	GPR157	3.26949	0.523	0.124	1.91001e-179	4.76892e-175	0.399
cDC	HOMER2	3.25079	0.358	0.039	9.40125e-237	2.3473e-232	0.319
cDC	CCSER1	3.23615	0.466	0.066	9.60123e-259	2.39723e-254	0.4
cDC	PPA1	3.2175	0.952	0.465	3.58089e-274	8.94076e-270	0.487
cDC	SPIB	3.19835	0.621	0.074	0	0	0.547
cDC	PKIB	3.11106	0.741	0.172	4.88733e-297	1.22027e-292	0.569
cDC	GADD45A	3.08157	0.405	0.144	4.49727e-74	1.12288e-69	0.261
cDC	IL1R2	3.08024	0.523	0.076	6.10125e-276	1.52336e-271	0.447
cDC	NET1	3.02923	0.434	0.109	9.16043e-132	2.28718e-127	0.325
cDC	NRARP	2.99251	0.741	0.229	1.54475e-217	3.85693e-213	0.512
cDC	AFF3	2.93838	0.41	0.037	0	0	0.373
cDC	ADAM19	2.71901	0.619	0.101	1.01457e-303	2.53317e-299	0.518
cDC	MCOLN2	2.71711	0.514	0.113	3.87951e-184	9.68635e-180	0.401
cDC	TCTN3	2.70849	0.478	0.147	2.20409e-113	5.50317e-109	0.331
cDC	CCND2	2.70277	0.747	0.219	1.85821e-238	4.63957e-234	0.528
cDC	CLEC10A	2.70135	0.811	0.41	3.75611e-172	9.37826e-168	0.401
cDC	RHOF	2.65063	0.517	0.1	9.01287e-208	2.25033e-203	0.417
cDC	SLC7A11	2.59151	0.315	0.066	2.78903e-107	6.96364e-103	0.249
cDC	MARCKSL1	2.56376	0.776	0.328	1.18813e-144	2.96653e-140	0.448
cDC	BIRC3	2.50596	0.682	0.404	2.47603e-57	6.18216e-53	0.278
cDC	PPP1R16A	2.50308	0.307	0.062	2.01073e-106	5.0204e-102	0.245
cDC	POGLUT1	2.48688	0.427	0.181	2.00904e-58	5.01617e-54	0.246
cDC	CALCRL	2.48145	0.262	0.062	1.05448e-78	2.63282e-74	0.2
cDC	IRF4	2.46056	0.496	0.071	3.62061e-266	9.03994e-262	0.425
cDC	TRAF1	2.36457	0.413	0.125	1.45556e-94	3.63423e-90	0.288
cDC	DUSP4	2.32346	0.592	0.176	1.13342e-150	2.82993e-146	0.416
cDC	LGALS2	2.27649	0.885	0.429	2.81813e-187	7.0363e-183	0.456
cDC	SLC38A1	2.25812	0.342	0.041	2.79883e-196	6.98813e-192	0.301
cDC	TMEM120B	2.24878	0.262	0.059	2.21283e-81	5.52499e-77	0.203
cDC	GNG7	2.19877	0.312	0.049	1.12869e-139	2.81811e-135	0.263
cDC	ZBTB46	2.19866	0.33	0.07	1.66131e-109	4.14795e-105	0.26
cDC	GPAT3	2.19282	0.691	0.225	3.14689e-167	7.85716e-163	0.466
cDC	CHST2	2.19189	0.41	0.106	2.77393e-110	6.92594e-106	0.304
cDC	TTYH2	2.15285	0.494	0.15	3.95617e-115	9.87776e-111	0.344
cDC	MAP4K1	2.14433	0.266	0.055	6.29788e-93	1.57246e-88	0.211
cDC	DAPP1	2.1283	0.67	0.337	1.91195e-84	4.77376e-80	0.333
cDC	ENHO	2.09806	0.274	0.065	8.53043e-77	2.12988e-72	0.209
cDC	CSF2RA	2.08543	0.95	0.599	1.10507e-207	2.75914e-203	0.351
cDC	P2RY14	2.06905	0.43	0.1	5.11962e-133	1.27827e-128	0.33
cDC	PLD4	2.06355	0.477	0.071	4.76532e-239	1.18981e-234	0.406
cDC	CD1D	2.0147	0.4	0.093	5.82002e-119	1.45314e-114	0.307
cDC	TOMM34	1.99687	0.317	0.091	4.32447e-73	1.07973e-68	0.226
cDC	GALNT3	1.99022	0.264	0.062	6.89127e-76	1.72061e-71	0.202
cDC	AXL	1.96396	0.611	0.248	1.04514e-109	2.6095e-105	0.363
cDC	DUSP5	1.93744	0.45	0.217	3.50334e-44	8.74714e-40	0.233
cDC	RFTN1	1.91281	0.738	0.312	1.75178e-137	4.37385e-133	0.426
cDC	HAPLN3	1.90888	0.278	0.098	2.44334e-49	6.10054e-45	0.18
cDC	PTGIR	1.90481	0.338	0.119	1.48702e-56	3.71279e-52	0.219
cDC	INPP5F	1.89477	0.32	0.106	6.27887e-60	1.56771e-55	0.214
cDC	CYP2S1	1.88054	0.627	0.208	4.45284e-138	1.11178e-133	0.419
cDC	CD2	1.8775	0.32	0.057	1.54888e-129	3.86724e-125	0.263
cDC	GRASP	1.84877	0.765	0.42	1.22721e-108	3.0641e-104	0.345
cDC	JAML	1.84067	0.821	0.442	2.55885e-134	6.38894e-130	0.379
cDC	NUAK2	1.82083	0.267	0.077	2.80907e-56	7.0137e-52	0.19
cDC	ITGB2-AS1	1.80024	0.381	0.102	1.15843e-93	2.89237e-89	0.279
cDC	CD226	1.75331	0.57	0.2	1.19089e-108	2.97343e-104	0.37
cDC	CX3CR1	1.75319	0.326	0.084	1.36674e-84	3.41248e-80	0.242
cDC	CHAF1A	1.73356	0.32	0.102	4.45044e-61	1.11119e-56	0.218
cDC	RUNX3	1.70697	0.699	0.297	7.31765e-115	1.82707e-110	0.402
cDC	AC004687.1	1.70268	0.69	0.279	3.86006e-119	9.63779e-115	0.411
cDC	C12orf45	1.68451	0.613	0.265	3.33351e-89	8.3231e-85	0.348
cDC	CBFA2T3	1.67335	0.354	0.096	4.32578e-85	1.08006e-80	0.258
cDC	SH3BP4	1.66113	0.386	0.119	2.99979e-78	7.48987e-74	0.267
cDC	ETV3	1.64284	0.816	0.45	6.43984e-111	1.6079e-106	0.366
cDC	FAM118A	1.62673	0.36	0.13	3.44861e-57	8.61049e-53	0.23
cDC	IL2RG	1.58494	0.848	0.437	2.54341e-142	6.35039e-138	0.411
cDC	IL7R	1.57962	0.672	0.372	2.40996e-63	6.01718e-59	0.3
cDC	AC009093.2	1.57779	0.429	0.164	1.7712e-64	4.42234e-60	0.265
cDC	SERPINB9	1.55498	0.766	0.427	1.67865e-90	4.19126e-86	0.339
cDC	ENTPD1	1.53317	0.802	0.457	2.43308e-99	6.07491e-95	0.345
cDC	SINHCAF	1.52744	0.533	0.245	9.37606e-64	2.34102e-59	0.288
cDC	TMEM273	1.52463	0.554	0.278	3.5378e-60	8.83318e-56	0.276
cDC	KIF2A	1.51894	0.565	0.312	1.19759e-39	2.99014e-35	0.253
cDC	PALM2-AKAP2	1.51606	0.67	0.277	1.77351e-104	4.42809e-100	0.393
cDC	CKLF	1.51323	0.858	0.704	2.34421e-85	5.85302e-81	0.154
cDC	PALD1	1.50887	0.36	0.132	3.10679e-54	7.75704e-50	0.228
cDC	HLA-DPB1	1.50235	1	0.97	1.87664e-245	4.68559e-241	0.03
cDC	NUB1	1.50066	0.622	0.542	7.27437e-09	0.000181626	0.08
cDC	AREG	1.49252	0.728	0.433	1.70121e-64	4.24759e-60	0.295
cDC	MIR181A1HG	1.48025	0.626	0.287	1.34616e-84	3.36109e-80	0.339
cDC	PHLDA2	1.4762	0.525	0.321	8.12069e-37	2.02758e-32	0.204
cDC	MAGEF1	1.47523	0.392	0.169	4.12859e-47	1.03083e-42	0.223
pDC	KRT5	10.5773	0.685	0.001	0	0	0.684
pDC	AC011893.1	10.4095	0.307	0	0	0	0.307
pDC	NLRP7	10.1295	0.402	0	0	0	0.402
pDC	PACSIN1	9.98165	0.732	0.001	0	0	0.731
pDC	AC097375.1	9.93779	0.488	0	0	0	0.488
pDC	CLEC4C	9.89835	0.843	0.002	0	0	0.841
pDC	GZMB	9.75415	0.906	0.007	0	0	0.899
pDC	JCHAIN	9.60791	0.913	0.016	0	0	0.897
pDC	TCL1A	9.33479	0.409	0.004	0	0	0.405
pDC	SMPD3	9.32008	0.858	0.007	0	0	0.851
pDC	KCNK17	9.06915	0.575	0.002	0	0	0.573
pDC	VIPR2	8.98114	0.37	0.001	0	0	0.369
pDC	AC007381.2	8.92116	0.26	0	0	0	0.26
pDC	CERNA2	8.91621	0.346	0.001	0	0	0.345
pDC	TTC24	8.88975	0.323	0.001	0	0	0.322
pDC	SHD	8.79259	0.433	0	0	0	0.433
pDC	AC007381.1	8.79118	0.685	0.002	0	0	0.683
pDC	CA8	8.77536	0.268	0.001	0	0	0.267
pDC	SMIM5	8.60525	0.685	0.005	0	0	0.68
pDC	NIBAN3	8.57015	0.827	0.005	0	0	0.822
pDC	LAMP5	8.41074	0.717	0.012	0	0	0.705
pDC	CUX2	8.30213	0.417	0.002	0	0	0.415
pDC	TMIGD2	8.29923	0.449	0.002	0	0	0.447
pDC	DERL3	8.29882	0.811	0.02	0	0	0.791
pDC	TSPAN13	8.2764	0.898	0.014	0	0	0.884
pDC	TNFRSF17	8.26893	0.354	0.002	0	0	0.352
pDC	PTCRA	8.17645	0.724	0.01	0	0	0.714
pDC	SCT	8.1728	0.535	0.001	0	0	0.534
pDC	ADGRG5	8.16965	0.386	0.003	0	0	0.383
pDC	LINC01724	8.11149	0.37	0.001	0	0	0.369
pDC	MZB1	8.10562	0.882	0.021	0	0	0.861
pDC	LINC02812	8.10023	0.646	0.007	0	0	0.639
pDC	LILRA4	8.07256	0.874	0.019	0	0	0.855
pDC	PHEX	8.02964	0.63	0.005	0	0	0.625
pDC	PCDH9	8.0184	0.472	0.004	0	0	0.468
pDC	ITM2C	7.95403	0.945	0.05	0	0	0.895
pDC	SCAMP5	7.94457	0.638	0.007	0	0	0.631
pDC	CLIC3	7.91344	0.732	0.005	0	0	0.727
pDC	CXCR3	7.85127	0.811	0.012	0	0	0.799
pDC	PTPRS	7.78929	0.315	0.002	0	0	0.313
pDC	PLEKHD1	7.75938	0.654	0.006	0	0	0.648
pDC	LINC02132	7.75123	0.37	0.003	0	0	0.367
pDC	LRRC36	7.73404	0.315	0.002	0	0	0.313
pDC	SLA2	7.68775	0.606	0.006	0	0	0.6
pDC	SDK2	7.67957	0.276	0.002	0	0	0.274
pDC	CDH1	7.64964	0.291	0.002	0	0	0.289
pDC	TLR9	7.55142	0.575	0.005	0	0	0.57
pDC	MMRN1	7.52234	0.291	0.002	0	0	0.289
pDC	CYP46A1	7.45901	0.441	0.004	0	0	0.437
pDC	SMIM6	7.4177	0.268	0.003	1.55516e-305	3.88292e-301	0.265
pDC	PLXNA4	7.37703	0.441	0.003	0	0	0.438
pDC	PTK7	7.36947	0.299	0.003	0	0	0.296
pDC	LINC00996	7.33562	0.591	0.015	0	0	0.576
pDC	SLC12A3	7.31699	0.339	0.004	0	0	0.335
pDC	VASH2	7.21131	0.315	0.004	0	0	0.311
pDC	PNOC	7.19364	0.26	0.003	2.82068e-287	7.04268e-283	0.257
pDC	TPM2	7.18209	0.803	0.027	0	0	0.776
pDC	MAP1A	7.17864	0.803	0.023	0	0	0.78
pDC	GPM6B	7.139	0.717	0.014	0	0	0.703
pDC	DPPA4	7.02102	0.299	0.004	0	0	0.295
pDC	MYBL2	6.95956	0.724	0.02	0	0	0.704
pDC	EPS8L2	6.9566	0.339	0.005	0	0	0.334
pDC	KCNK10	6.92758	0.268	0.003	1.02199e-291	2.5517e-287	0.265
pDC	FAM160A1	6.92405	0.37	0.005	0	0	0.365
pDC	AR	6.89164	0.276	0.003	0	0	0.273
pDC	COBLL1	6.87278	0.756	0.024	0	0	0.732
pDC	TOX2	6.87041	0.386	0.007	0	0	0.379
pDC	EPHB1	6.82528	0.362	0.004	0	0	0.358
pDC	C12orf75	6.82176	0.929	0.046	0	0	0.883
pDC	DNASE1L3	6.67165	0.795	0.012	0	0	0.783
pDC	AC023590.1	6.63768	0.717	0.024	0	0	0.693
pDC	CCDC183	6.53893	0.465	0.01	0	0	0.455
pDC	PLAC8	6.50055	0.906	0.081	1.27036e-262	3.17183e-258	0.825
pDC	RBPMS	6.49111	0.26	0.005	1.62725e-214	4.06293e-210	0.255
pDC	BCL7A	6.37894	0.764	0.032	0	0	0.732
pDC	ZFAT	6.36493	0.874	0.054	0	0	0.82
pDC	AEBP1	6.35253	0.291	0.004	0	0	0.287
pDC	BIK	6.26801	0.26	0.007	2.21529e-175	5.53113e-171	0.253
pDC	LINC01226	6.22306	0.693	0.03	0	0	0.663
pDC	CRYM	6.21249	0.346	0.016	9.82957e-150	2.45425e-145	0.33
pDC	NEK8	6.20146	0.724	0.048	1.72829e-250	4.31519e-246	0.676
pDC	LIME1	6.13728	0.85	0.032	0	0	0.818
pDC	DACH1	6.12617	0.346	0.007	7.48323e-295	1.86841e-290	0.339
pDC	SCN1A-AS1	6.10837	0.299	0.007	2.79725e-219	6.98417e-215	0.292
pDC	IRF4	6.04445	0.929	0.086	4.39533e-256	1.09743e-251	0.843
pDC	AZIN2	5.98138	0.252	0.008	1.60233e-147	4.00069e-143	0.244
pDC	PTP4A3	5.98036	0.496	0.011	0	0	0.485
pDC	PROC	5.96901	0.465	0.016	8.51692e-267	2.1265e-262	0.449
pDC	SIT1	5.935	0.386	0.01	1.68227e-255	4.2003e-251	0.376
pDC	PLD4	5.91076	0.882	0.086	1.21372e-235	3.03042e-231	0.796
pDC	CIB2	5.9089	0.268	0.008	3.35777e-171	8.38368e-167	0.26
pDC	ASIP	5.90605	0.362	0.011	2.40282e-223	5.99935e-219	0.351
pDC	CARD11	5.80849	0.449	0.013	2.51849e-291	6.28816e-287	0.436
pDC	SEMA7A	5.76097	0.567	0.022	2.71263e-301	6.77288e-297	0.545
pDC	SPON2	5.74474	0.402	0.015	4.77834e-206	1.19305e-201	0.387
pDC	IL18R1	5.72024	0.535	0.018	0	0	0.517
pDC	MSRB3	5.71119	0.315	0.009	5.00397e-204	1.24939e-199	0.306
pDC	SETBP1	5.70976	0.378	0.015	1.05924e-190	2.6447e-186	0.363
pDC	AL118508.1	5.70168	0.315	0.01	4.52576e-192	1.12999e-187	0.305
pDC	BCL11A	5.64633	0.969	0.157	1.53933e-174	3.84341e-170	0.812
Osteo: Osteoclast-like	CKB	6.94157	0.27	0.021	1.10038e-138	2.74743e-134	0.249
Osteo: Osteoclast-like	DPP4	6.82394	0.281	0.009	2.35655e-297	5.88383e-293	0.272
Osteo: Osteoclast-like	COL27A1	6.52774	0.317	0.008	0	0	0.309
Osteo: Osteoclast-like	SLC9B2	6.18498	0.314	0.033	1.03881e-146	2.59371e-142	0.281
Osteo: Osteoclast-like	CTSK	5.87592	0.442	0.14	5.43441e-60	1.35686e-55	0.302
Osteo: Osteoclast-like	SIGLEC15	5.61467	0.306	0.017	3.71661e-245	9.27963e-241	0.289
Osteo: Osteoclast-like	F2R	5.59504	0.306	0.014	3.84311e-288	9.59548e-284	0.292
Osteo: Osteoclast-like	MYO1B	5.26615	0.265	0.012	7.67001e-242	1.91505e-237	0.253
Osteo: Osteoclast-like	SPARC	4.94898	0.67	0.135	8.10253e-216	2.02304e-211	0.535
Osteo: Osteoclast-like	EHD2	4.8854	0.275	0.013	4.02376e-247	1.00465e-242	0.262
Osteo: Osteoclast-like	COL6A1	4.67264	0.431	0.033	8.20335e-279	2.04821e-274	0.398
Osteo: Osteoclast-like	STRIP2	4.52721	0.252	0.019	2.45016e-158	6.11756e-154	0.233
Osteo: Osteoclast-like	MMP9	4.50688	0.712	0.247	1.43642e-126	3.58644e-122	0.465
Osteo: Osteoclast-like	PLA2G2D	4.09228	0.265	0.104	1.87719e-26	4.68696e-22	0.161
Osteo: Osteoclast-like	MYO1D	3.92275	0.335	0.063	2.81211e-97	7.02128e-93	0.272
Osteo: Osteoclast-like	FNBP1L	3.88435	0.358	0.052	6.71477e-137	1.67654e-132	0.306
Osteo: Osteoclast-like	THOP1	3.79097	0.371	0.123	2.31014e-49	5.76796e-45	0.248
Osteo: Osteoclast-like	RAB38	3.5526	0.265	0.034	9.47182e-110	2.36492e-105	0.231
Osteo: Osteoclast-like	LEPR	3.27731	0.27	0.055	2.92455e-66	7.30201e-62	0.215
Osteo: Osteoclast-like	ZNF462	3.19902	0.286	0.04	4.01534e-110	1.00255e-105	0.246
Osteo: Osteoclast-like	IL32	3.17224	0.405	0.105	3.44696e-71	8.60637e-67	0.3
Osteo: Osteoclast-like	ENPP2	3.16669	0.319	0.21	4.9824e-11	1.244e-06	0.109
Osteo: Osteoclast-like	ACP5	3.13479	0.704	0.689	7.68585e-12	1.919e-07	0.015
Osteo: Osteoclast-like	CTTN	3.04925	0.255	0.044	1.12634e-74	2.81225e-70	0.211
Osteo: Osteoclast-like	LTB	2.81089	0.27	0.085	5.83162e-35	1.45604e-30	0.185
Osteo: Osteoclast-like	LINC01857	2.71766	0.288	0.102	2.1249e-33	5.30546e-29	0.186
Osteo: Osteoclast-like	GLCCI1	2.61547	0.265	0.059	1.62157e-54	4.04874e-50	0.206
Osteo: Osteoclast-like	RAI14	2.51117	0.252	0.044	1.63318e-71	4.07772e-67	0.208
Osteo: Osteoclast-like	STRADB	2.49586	0.33	0.086	5.10658e-60	1.27501e-55	0.244
Osteo: Osteoclast-like	SUCNR1	2.49221	0.301	0.089	1.29895e-46	3.24323e-42	0.212
Osteo: Osteoclast-like	DIXDC1	2.47682	0.314	0.059	1.00278e-83	2.50374e-79	0.255
Osteo: Osteoclast-like	TMEM163	2.46737	0.255	0.087	6.57363e-31	1.6413e-26	0.168
Osteo: Osteoclast-like	C1orf198	2.43177	0.27	0.042	1.20046e-88	2.99731e-84	0.228
Osteo: Osteoclast-like	RETREG1	2.42886	0.319	0.099	4.49785e-45	1.12302e-40	0.22
Osteo: Osteoclast-like	F5	2.41006	0.345	0.087	2.17174e-64	5.42241e-60	0.258
Osteo: Osteoclast-like	VNN1	2.35401	0.281	0.086	8.47966e-40	2.1172e-35	0.195
Osteo: Osteoclast-like	OXR1	2.35376	0.538	0.366	3.50961e-22	8.76279e-18	0.172
Osteo: Osteoclast-like	LTBP4	2.35093	0.288	0.055	2.81335e-72	7.02436e-68	0.233
Osteo: Osteoclast-like	NFATC1	2.28025	0.558	0.271	3.19045e-46	7.96591e-42	0.287
Osteo: Osteoclast-like	RGS10	2.24583	0.839	0.876	3.64675e-32	9.10521e-28	-0.037
Osteo: Osteoclast-like	CAVIN3	2.22568	0.395	0.126	9.87239e-54	2.46494e-49	0.269
Osteo: Osteoclast-like	ANTXR1	2.2252	0.447	0.138	1.46212e-67	3.65062e-63	0.309
Osteo: Osteoclast-like	PHETA1	2.2227	0.384	0.131	4.55852e-49	1.13817e-44	0.253
Osteo: Osteoclast-like	LAT	2.22136	0.322	0.092	7.81318e-47	1.95079e-42	0.23
Osteo: Osteoclast-like	LRRC75A	2.20126	0.4	0.163	1.07849e-34	2.69277e-30	0.237
Osteo: Osteoclast-like	PPP2R3A	2.19386	0.268	0.065	5.39525e-50	1.34709e-45	0.203
Osteo: Osteoclast-like	NMB	2.18615	0.291	0.102	6.14584e-31	1.53449e-26	0.189
Osteo: Osteoclast-like	CLEC2D	2.12572	0.257	0.129	3.51132e-14	8.76707e-10	0.128
Osteo: Osteoclast-like	COQ8A	2.0935	0.39	0.134	5.49373e-47	1.37167e-42	0.256
Osteo: Osteoclast-like	DHTKD1	2.08487	0.356	0.113	7.75674e-47	1.9367e-42	0.243
Osteo: Osteoclast-like	GMPR	2.0796	0.255	0.075	4.27829e-36	1.0682e-31	0.18
Osteo: Osteoclast-like	RARRES1	2.04238	0.371	0.245	1.67535e-11	4.18302e-07	0.126
Osteo: Osteoclast-like	KIAA0040	2.03668	0.429	0.217	2.9275e-28	7.30939e-24	0.212
Osteo: Osteoclast-like	PRKCH	2.01599	0.395	0.127	8.57316e-51	2.14055e-46	0.268
Osteo: Osteoclast-like	C1orf21	1.93799	0.553	0.148	3.16458e-99	7.90132e-95	0.405
Osteo: Osteoclast-like	HIST1H2AC	1.92265	0.358	0.134	1.67468e-33	4.18133e-29	0.224
Osteo: Osteoclast-like	LNCAROD	1.91216	0.286	0.076	1.32612e-46	3.31106e-42	0.21
Osteo: Osteoclast-like	FAIM	1.89048	0.317	0.105	6.41196e-37	1.60094e-32	0.212
Osteo: Osteoclast-like	MSANTD3	1.87979	0.395	0.133	6.19921e-50	1.54782e-45	0.262
Osteo: Osteoclast-like	CARMIL1	1.87203	0.283	0.078	1.98435e-43	4.95452e-39	0.205
Osteo: Osteoclast-like	NAV2	1.85822	0.265	0.065	1.24446e-47	3.10716e-43	0.2
Osteo: Osteoclast-like	EXT1	1.85593	0.439	0.186	1.64749e-37	4.11346e-33	0.253
Osteo: Osteoclast-like	CADM1	1.82157	0.423	0.12	2.20061e-63	5.49447e-59	0.303
Osteo: Osteoclast-like	TPGS2	1.81874	0.475	0.289	4.92287e-18	1.22914e-13	0.186
Osteo: Osteoclast-like	TNFRSF11A	1.80679	0.455	0.288	5.92098e-23	1.47835e-18	0.167
Osteo: Osteoclast-like	ADAMDEC1	1.77139	0.387	0.282	4.77842e-10	1.19308e-05	0.105
Osteo: Osteoclast-like	APOE	1.7627	0.712	0.536	4.82782e-30	1.20541e-25	0.176
Osteo: Osteoclast-like	FXYD6	1.75971	0.356	0.167	9.92822e-24	2.47888e-19	0.189
Osteo: Osteoclast-like	XPR1	1.74129	0.392	0.222	6.55655e-19	1.63704e-14	0.17
Osteo: Osteoclast-like	SLC29A1	1.74002	0.483	0.179	6.86084e-50	1.71301e-45	0.304
Osteo: Osteoclast-like	ICA1	1.73106	0.312	0.105	3.47024e-33	8.66449e-29	0.207
Osteo: Osteoclast-like	LDHB	1.72206	0.883	0.499	8.57197e-90	2.14025e-85	0.384
Osteo: Osteoclast-like	RHOF	1.70221	0.371	0.115	9.03177e-46	2.25505e-41	0.256
Osteo: Osteoclast-like	PTPN22	1.66952	0.416	0.22	3.0202e-25	7.54084e-21	0.196
Osteo: Osteoclast-like	MAP1LC3A	1.66419	0.312	0.099	1.79063e-35	4.47084e-31	0.213
Osteo: Osteoclast-like	IFITM2	1.65567	0.878	0.765	0.0072417	1	0.113
Osteo: Osteoclast-like	GNPTAB	1.65135	0.701	0.568	1.27594e-25	3.18577e-21	0.133
Osteo: Osteoclast-like	DUSP14	1.63493	0.278	0.087	3.74676e-36	9.35492e-32	0.191
Osteo: Osteoclast-like	IGFBP7	1.634	0.496	0.391	2.82653e-07	0.00705727	0.105
Osteo: Osteoclast-like	PALLD	1.63398	0.597	0.331	5.38194e-38	1.34376e-33	0.266
Osteo: Osteoclast-like	SNHG29	1.62381	0.958	0.865	2.69456e-71	6.72779e-67	0.093
Osteo: Osteoclast-like	CD109	1.61831	0.54	0.494	1.39078e-09	3.4725e-05	0.046
Osteo: Osteoclast-like	LAMC1	1.61431	0.314	0.095	2.2932e-43	5.72567e-39	0.219
Osteo: Osteoclast-like	SPIB	1.6067	0.255	0.101	1.51108e-22	3.77286e-18	0.154
Osteo: Osteoclast-like	PRDX2	1.60255	0.465	0.257	5.8785e-24	1.46774e-19	0.208
Osteo: Osteoclast-like	HCFC1R1	1.58116	0.551	0.433	1.098e-13	2.74148e-09	0.118
Osteo: Osteoclast-like	PPFIBP1	1.57916	0.332	0.128	4.10646e-31	1.0253e-26	0.204
Osteo: Osteoclast-like	ANKH	1.57268	0.657	0.671	2.38329e-06	0.059506	-0.014
Osteo: Osteoclast-like	MTMR2	1.57051	0.449	0.183	2.01548e-38	5.03225e-34	0.266
Osteo: Osteoclast-like	C12orf57	1.55658	0.558	0.351	7.2766e-16	1.81682e-11	0.207
Osteo: Osteoclast-like	JDP2	1.55432	0.579	0.491	5.0896e-11	1.27077e-06	0.088
Osteo: Osteoclast-like	NKG7	1.54202	0.268	0.088	1.44021e-27	3.59592e-23	0.18
Osteo: Osteoclast-like	HIST1H1D	1.54122	0.343	0.127	4.00284e-32	9.99428e-28	0.216
Osteo: Osteoclast-like	IL7R	1.53835	0.53	0.384	1.64813e-16	4.11505e-12	0.146
Osteo: Osteoclast-like	CSPG4	1.53689	0.262	0.081	2.84576e-33	7.10528e-29	0.181
Osteo: Osteoclast-like	MMP14	1.52498	0.616	0.355	3.17801e-38	7.93486e-34	0.261
Osteo: Osteoclast-like	REPIN1	1.51971	0.496	0.215	2.08413e-39	5.20365e-35	0.281
Osteo: Osteoclast-like	MATK	1.5122	0.361	0.156	1.05221e-28	2.62715e-24	0.205
Osteo: Osteoclast-like	DNM1	1.48341	0.39	0.144	2.17621e-38	5.43355e-34	0.246
Osteo: Osteoclast-like	HYAL2	1.46661	0.351	0.136	3.06693e-30	7.65751e-26	0.215
Prolif: Proliferating cells	SPC25	11.1343	0.502	0	0	0	0.502
Prolif: Proliferating cells	HJURP	10.8612	0.424	0	0	0	0.424
Prolif: Proliferating cells	DLGAP5	10.1561	0.721	0.001	0	0	0.72
Prolif: Proliferating cells	E2F8	10.0117	0.406	0	0	0	0.406
Prolif: Proliferating cells	KIF20A	9.97123	0.498	0.001	0	0	0.497
Prolif: Proliferating cells	NEK2	9.71998	0.45	0.001	0	0	0.449
Prolif: Proliferating cells	MKI67	9.67999	0.952	0.008	0	0	0.944
Prolif: Proliferating cells	ASPM	9.6271	0.742	0.006	0	0	0.736
Prolif: Proliferating cells	UBE2C	9.60954	0.611	0.003	0	0	0.608
Prolif: Proliferating cells	HIST1H3B	9.28357	0.528	0.002	0	0	0.526
Prolif: Proliferating cells	TOP2A	9.20406	0.79	0.008	0	0	0.782
Prolif: Proliferating cells	KIF18B	9.17647	0.341	0.001	0	0	0.34
Prolif: Proliferating cells	FAM111B	9.13679	0.454	0.002	0	0	0.452
Prolif: Proliferating cells	PBK	9.03658	0.306	0.001	0	0	0.305
Prolif: Proliferating cells	CCNA2	8.82085	0.76	0.005	0	0	0.755
Prolif: Proliferating cells	BIRC5	8.76294	0.891	0.008	0	0	0.883
Prolif: Proliferating cells	CDC20	8.73992	0.677	0.004	0	0	0.673
Prolif: Proliferating cells	DIAPH3	8.70205	0.664	0.002	0	0	0.662
Prolif: Proliferating cells	BUB1B	8.64354	0.611	0.003	0	0	0.608
Prolif: Proliferating cells	NCAPG	8.61896	0.699	0.005	0	0	0.694
Prolif: Proliferating cells	TPX2	8.60045	0.852	0.008	0	0	0.844
Prolif: Proliferating cells	DEPDC1	8.51793	0.528	0.003	0	0	0.525
Prolif: Proliferating cells	GTSE1	8.37221	0.694	0.004	0	0	0.69
Prolif: Proliferating cells	CKAP2L	8.35596	0.541	0.002	0	0	0.539
Prolif: Proliferating cells	TYMS	8.26425	0.852	0.01	0	0	0.842
Prolif: Proliferating cells	ANLN	8.25575	0.782	0.007	0	0	0.775
Prolif: Proliferating cells	MCM10	8.25239	0.472	0.002	0	0	0.47
Prolif: Proliferating cells	RRM2	8.19761	0.817	0.01	0	0	0.807
Prolif: Proliferating cells	HIST1H2AJ	8.18253	0.253	0.001	0	0	0.252
Prolif: Proliferating cells	PIMREG	8.16652	0.45	0.002	0	0	0.448
Prolif: Proliferating cells	CENPM	8.10017	0.773	0.005	0	0	0.768
Prolif: Proliferating cells	SPC24	7.99742	0.546	0.002	0	0	0.544
Prolif: Proliferating cells	CDCA2	7.957	0.52	0.004	0	0	0.516
Prolif: Proliferating cells	AURKB	7.91873	0.594	0.004	0	0	0.59
Prolif: Proliferating cells	HMMR	7.91249	0.738	0.011	0	0	0.727
Prolif: Proliferating cells	HIST1H3G	7.81691	0.323	0.002	0	0	0.321
Prolif: Proliferating cells	TICRR	7.78255	0.275	0.001	0	0	0.274
Prolif: Proliferating cells	KIF4A	7.76761	0.646	0.005	0	0	0.641
Prolif: Proliferating cells	CDCA3	7.75463	0.498	0.003	0	0	0.495
Prolif: Proliferating cells	NDC80	7.74552	0.607	0.005	0	0	0.602
Prolif: Proliferating cells	PLK1	7.65329	0.624	0.008	0	0	0.616
Prolif: Proliferating cells	PKMYT1	7.60696	0.437	0.003	0	0	0.434
Prolif: Proliferating cells	TROAP	7.5237	0.62	0.005	0	0	0.615
Prolif: Proliferating cells	CDC45	7.45729	0.31	0.001	0	0	0.309
Prolif: Proliferating cells	CEP55	7.45031	0.843	0.014	0	0	0.829
Prolif: Proliferating cells	KIF14	7.4403	0.633	0.008	0	0	0.625
Prolif: Proliferating cells	HIST1H1B	7.33837	0.581	0.019	0	0	0.562
Prolif: Proliferating cells	KIF2C	7.3244	0.594	0.007	0	0	0.587
Prolif: Proliferating cells	MND1	7.2471	0.441	0.003	0	0	0.438
Prolif: Proliferating cells	KIF15	7.2139	0.555	0.005	0	0	0.55
Prolif: Proliferating cells	FOXM1	7.20859	0.694	0.006	0	0	0.688
Prolif: Proliferating cells	NUF2	7.18135	0.681	0.01	0	0	0.671
Prolif: Proliferating cells	CDK1	7.12825	0.642	0.017	0	0	0.625
Prolif: Proliferating cells	CDKN3	7.06508	0.865	0.019	0	0	0.846
Prolif: Proliferating cells	NCAPH	7.03785	0.642	0.007	0	0	0.635
Prolif: Proliferating cells	TTK	7.02275	0.528	0.007	0	0	0.521
Prolif: Proliferating cells	DTL	6.95072	0.428	0.005	0	0	0.423
Prolif: Proliferating cells	MELK	6.95058	0.616	0.006	0	0	0.61
Prolif: Proliferating cells	CCNB2	6.9498	0.769	0.016	0	0	0.753
Prolif: Proliferating cells	CCNB1	6.9352	0.716	0.024	0	0	0.692
Prolif: Proliferating cells	CENPA	6.93271	0.476	0.006	0	0	0.47
Prolif: Proliferating cells	KIF11	6.74383	0.755	0.019	0	0	0.736
Prolif: Proliferating cells	BUB1	6.73365	0.603	0.01	0	0	0.593
Prolif: Proliferating cells	CDCA5	6.7138	0.585	0.008	0	0	0.577
Prolif: Proliferating cells	NUSAP1	6.65007	0.847	0.036	0	0	0.811
Prolif: Proliferating cells	PCLAF	6.64689	0.904	0.025	0	0	0.879
Prolif: Proliferating cells	SKA1	6.63851	0.533	0.005	0	0	0.528
Prolif: Proliferating cells	CENPF	6.61685	0.9	0.049	0	0	0.851
Prolif: Proliferating cells	UHRF1	6.40903	0.664	0.011	0	0	0.653
Prolif: Proliferating cells	KIF23	6.36443	0.55	0.013	0	0	0.537
Prolif: Proliferating cells	CDCA8	6.32757	0.559	0.01	0	0	0.549
Prolif: Proliferating cells	E2F2	6.27866	0.428	0.004	0	0	0.424
Prolif: Proliferating cells	MAD2L1	6.2354	0.795	0.023	0	0	0.772
Prolif: Proliferating cells	OIP5	6.23418	0.345	0.003	0	0	0.342
Prolif: Proliferating cells	SGO1	6.22259	0.585	0.011	0	0	0.574
Prolif: Proliferating cells	CIT	6.1713	0.651	0.015	0	0	0.636
Prolif: Proliferating cells	PTTG1	6.09467	0.913	0.073	0	0	0.84
Prolif: Proliferating cells	POLQ	6.0525	0.476	0.008	0	0	0.468
Prolif: Proliferating cells	E2F1	6.03433	0.397	0.007	0	0	0.39
Prolif: Proliferating cells	EXO1	5.94325	0.297	0.004	0	0	0.293
Prolif: Proliferating cells	SKA3	5.93791	0.515	0.007	0	0	0.508
Prolif: Proliferating cells	ESCO2	5.9343	0.528	0.014	0	0	0.514
Prolif: Proliferating cells	GINS2	5.89816	0.476	0.009	0	0	0.467
Prolif: Proliferating cells	DEPDC1B	5.8758	0.445	0.008	0	0	0.437
Prolif: Proliferating cells	HIST1H2BH	5.86331	0.546	0.01	0	0	0.536
Prolif: Proliferating cells	FAM83D	5.84911	0.258	0.004	0	0	0.254
Prolif: Proliferating cells	KNL1	5.845	0.668	0.026	0	0	0.642
Prolif: Proliferating cells	CDCA7	5.83944	0.354	0.006	0	0	0.348
Prolif: Proliferating cells	CDT1	5.83745	0.55	0.014	0	0	0.536
Prolif: Proliferating cells	CLSPN	5.73329	0.694	0.026	0	0	0.668
Prolif: Proliferating cells	TRIP13	5.7318	0.611	0.012	0	0	0.599
Prolif: Proliferating cells	TK1	5.67088	0.865	0.05	0	0	0.815
Prolif: Proliferating cells	SAPCD2	5.66357	0.441	0.009	0	0	0.432
Prolif: Proliferating cells	PRC1	5.66047	0.86	0.053	0	0	0.807
Prolif: Proliferating cells	ZWINT	5.61691	0.777	0.035	0	0	0.742
Prolif: Proliferating cells	CCNF	5.51486	0.41	0.014	0	0	0.396
Prolif: Proliferating cells	STMN1	5.48801	0.987	0.136	0	0	0.851
Prolif: Proliferating cells	CDC6	5.46699	0.332	0.008	0	0	0.324
Prolif: Proliferating cells	RAD51	5.45348	0.445	0.009	0	0	0.436
Prolif: Proliferating cells	ARHGAP11A	5.33471	0.707	0.036	0	0	0.671
