## Supplemental Table 9 for "Myeloid subpopulations correlate with responsiveness to therapy in a prospective, longitudinal study on RA patients"

### Sheet: Macrophage(Mac1-Mac8)-DE
Supp Table 9. Differentally Expressed Genes (DEGs) between Responders and Non-Responders using EdgeR on All Macs (Tab1), cDC ( Tab2), Mac4 (Tab3), Mac5 (Tab4)
gene	logFC	logCPM	LR	PValue	FDR	responder_direction
OAS3	-2.90959	5.08375	22.568	2.02836e-06	0.0282652	down in responders
RGPD8	4.55545	0.52502	20.0427	7.57309e-06	0.0527655	up in responders
LBH	-3.53686	3.60073	18.6716	1.55282e-05	0.0578763	down in responders
USP18	-3.42506	2.41237	18.4608	1.73434e-05	0.0578763	down in responders
IGFBP6	-4.57476	2.26671	18.1177	2.07665e-05	0.0578763	down in responders
IFIT1	-3.59225	5.63981	17.0601	3.62153e-05	0.0841101	down in responders
MX1	-2.59982	6.81022	14.2185	0.000162763	0.324015	down in responders
ATP8B2	-2.58282	2.22986	13.7944	0.000203944	0.336968	down in responders
CMPK2	-2.18855	3.71391	13.6724	0.000217633	0.336968	down in responders
OAS1	-1.82512	6.42303	13.3065	0.000264488	0.368564	down in responders
RSAD2	-3.5073	5.09024	13.1211	0.000291992	0.369901	down in responders
PRRG3	-3.55917	2.75296	12.5953	0.000386712	0.395277	down in responders
ISG15	-2.77151	8.25631	12.5589	0.000394315	0.395277	down in responders
COL1A1	-4.61539	3.29958	12.5457	0.000397121	0.395277	down in responders
ITGB8	-2.15585	2.16181	12.1566	0.000489151	0.433019	down in responders
LMOD3	4.96978	1.94503	12.1262	0.000497187	0.433019	up in responders
NT5DC2	-2.10183	3.99206	11.6422	0.000644725	0.528485	down in responders
P2RY14	4.8654	4.53	11.5197	0.000688627	0.533112	up in responders
VNN1	3.01741	3.97385	11.3281	0.00076344	0.53679	up in responders
Z82244.2	5.81272	2.90284	11.2351	0.00080266	0.53679	up in responders
SLFN5	-1.58134	5.59419	11.2206	0.000808941	0.53679	down in responders
HESX1	-3.81014	0.656945	10.8311	0.00099812	0.62216	down in responders
OAS2	-1.52131	5.22728	10.7401	0.00104841	0.62216	down in responders
IFI44L	-2.34216	5.77857	10.5823	0.00114177	0.62216	down in responders
SPTBN1	-2.46564	3.42699	10.5754	0.00114605	0.62216	down in responders
IFI44	-1.83311	5.33598	10.5426	0.00116655	0.62216	down in responders
GABPB1-AS1	1.79739	5.00152	10.4377	0.00123466	0.62216	up in responders
SLC22A18AS	2.39811	2.93697	10.4148	0.00125012	0.62216	up in responders
SYAP1	1.62972	7.62352	10.2622	0.00135786	0.643303	up in responders
AL353135.2	5.13897	3.35635	10.2257	0.00138494	0.643303	up in responders
TMEM268	-1.4154	3.43646	10.0584	0.00151659	0.673668	down in responders
KANK1	-2.06733	2.45552	9.97353	0.00158807	0.673668	down in responders
LARGE1	3.71792	0.21245	9.96512	0.00159534	0.673668	up in responders
IFIH1	-2.08924	5.22588	9.88262	0.00166848	0.68383	down in responders
IRF7	-1.79898	6.52565	9.68526	0.00185752	0.700915	down in responders
LGALS9	-1.36465	7.37575	9.56227	0.00198617	0.700915	down in responders
PRELP	-3.96264	-0.0984984	9.55703	0.00199185	0.700915	down in responders
AC011445.2	3.77759	3.16014	9.55206	0.00199725	0.700915	up in responders
FAM184B	7.28414	1.11349	9.54302	0.00200711	0.700915	up in responders
LHFPL6	-3.21185	0.960946	9.5386	0.00201196	0.700915	down in responders
AC025580.3	-2.87122	1.16371	9.35904	0.00221889	0.754152	down in responders
GZMK	4.39573	1.64963	9.28291	0.00231301	0.767425	up in responders
DSEL	-3.05694	1.37379	9.07439	0.00259214	0.840033	down in responders
PARP12	-1.44152	4.79078	9.02777	0.00265908	0.842143	down in responders
COL6A3	-2.98642	5.09657	8.96867	0.00274648	0.850495	down in responders
IGKC	15.1095	8.95509	8.92112	0.00281892	0.853949	up in responders
GATD3A	3.46628	2.41331	8.80655	0.00300151	0.862208	up in responders
SH2D1A	3.57332	0.101097	8.79043	0.00302815	0.862208	up in responders
ATOH8	3.19648	1.49106	8.78823	0.00303181	0.862208	up in responders
AC009950.1	2.02801	4.37682	8.58662	0.00338642	0.890416	up in responders
LSMEM1	2.66917	3.17884	8.57899	0.00340063	0.890416	up in responders
HERC6	-1.39426	2.49667	8.57599	0.00340625	0.890416	down in responders
CHRNE	1.93859	4.14434	8.55343	0.00344872	0.890416	up in responders
CCR7	3.85544	1.38146	8.48362	0.00358359	0.890416	up in responders
AOC1	5.02413	0.86669	8.46607	0.00361832	0.890416	up in responders
NKG7	2.05017	4.32365	8.43609	0.00367846	0.890416	up in responders
PARVA	3.62874	1.06618	8.35517	0.00384591	0.890416	up in responders
TSPAN13	3.25995	0.322166	8.34432	0.00386896	0.890416	up in responders
CACNA1A	3.40236	1.22832	8.29589	0.0039735	0.890416	up in responders
STAT2	-1.39889	6.17175	8.28205	0.00400388	0.890416	down in responders
COL6A2	-4.72941	3.99675	8.26497	0.00404172	0.890416	down in responders
TIGIT	4.58731	0.550826	8.26377	0.00404441	0.890416	up in responders
AC015987.1	3.98043	0.0571323	8.24063	0.00409629	0.890416	up in responders
AC008771.1	1.66079	4.46217	8.21987	0.00414341	0.890416	up in responders
XAF1	-1.66528	6.82918	8.21552	0.00415336	0.890416	down in responders
PML	-1.56249	4.83697	8.12387	0.00436862	0.91995	down in responders
IFIT3	-2.48512	6.3202	8.07445	0.00448939	0.91995	down in responders
INHBA	3.27173	4.49342	8.04206	0.00457035	0.91995	up in responders
IFITM3	-1.72849	9.24806	8.03476	0.00458881	0.91995	down in responders
CREM	1.89454	8.11428	8.01199	0.00464687	0.91995	up in responders
TMEM156	4.18985	0.496879	7.99633	0.00468723	0.91995	up in responders
COCH	3.71645	3.11469	7.95953	0.00478348	0.925802	up in responders
SNHG19	2.36585	2.4373	7.9271	0.00486999	0.929634	up in responders
WLS	2.20252	4.57879	7.83928	0.0051123	0.952439	up in responders
GIPR	4.29094	-0.199761	7.83439	0.00512615	0.952439	up in responders
RASL11A	-2.04633	2.39908	7.79302	0.00524485	0.961671	down in responders
AC092803.1	1.89261	3.54449	7.74177	0.00539579	0.962793	up in responders
MACC1	-1.92048	1.15427	7.71114	0.0054881	0.962793	down in responders
HIST2H2AA3	4.63693	0.373401	7.6975	0.00552975	0.962793	up in responders
SAMD9L	-1.61507	6.2524	7.65034	0.00567615	0.962793	down in responders
PLAUR	1.25909	9.62614	7.63331	0.00573001	0.962793	up in responders
TRBC2	3.42982	2.4912	7.62966	0.0057416	0.962793	up in responders
JCHAIN	8.47407	3.44418	7.60868	0.00580879	0.962793	up in responders
MMP9	2.53121	5.19577	7.59006	0.00586911	0.962793	up in responders
ARL4A	1.12732	7.17661	7.58893	0.00587279	0.962793	up in responders
HERC5	-2.32001	4.89197	7.5315	0.00606296	0.974808	down in responders
DNAH17	2.63707	3.11302	7.50692	0.00614624	0.974808	up in responders
JAKMIP2	-2.63098	2.26866	7.50408	0.00615594	0.974808	down in responders
LYPD3	2.42392	2.9195	7.36263	0.00665933	0.999551	up in responders
EIF2AK2	-1.24152	6.22096	7.3506	0.00670403	0.999551	down in responders
LMO2	-1.11121	5.97446	7.33742	0.00675338	0.999551	down in responders
GK	2.0554	7.43496	7.30157	0.00688944	0.999551	up in responders
JUP	-1.80837	4.29978	7.28013	0.00697215	0.999551	down in responders
SNHG8	1.28215	7.02043	7.27482	0.00699278	0.999551	up in responders
SYNE3	-1.12532	5.04885	7.21655	0.00722344	0.999551	down in responders
PDCD4-AS1	3.23018	2.66078	7.21522	0.00722879	0.999551	up in responders
MAP3K13	1.27082	4.98634	7.21336	0.00723628	0.999551	up in responders
LINC02723	2.70891	1.38203	7.19064	0.00732848	0.999551	up in responders
CD1E	4.55591	0.766182	7.11589	0.00764037	0.999551	up in responders
TMCC3	3.04717	5.5385	7.05078	0.00792307	0.999551	up in responders
AP001160.1	2.90427	1.83989	7.02588	0.00803398	0.999551	up in responders
SPSB3	1.30269	5.10715	7.02056	0.00805789	0.999551	up in responders
MIR3945HG	1.58074	4.15671	6.98968	0.00819812	0.999551	up in responders
GK-AS1	3.12298	0.913542	6.97314	0.00827421	0.999551	up in responders
BCAS1	4.33729	-0.144384	6.93746	0.00844088	0.999551	up in responders
AC009404.1	2.93246	3.87401	6.93281	0.00846287	0.999551	up in responders
PLXNA2	1.91219	3.03651	6.89781	0.00863012	0.999551	up in responders
UBE3D	-2.39103	1.0802	6.83614	0.00893317	0.999551	down in responders
LAMB3	2.59843	3.5433	6.82429	0.00899263	0.999551	up in responders
GPAT3	2.15089	5.41206	6.7383	0.00943647	0.999551	up in responders
AL158071.3	-3.369	-0.570291	6.72072	0.00952991	0.999551	down in responders
IL1R2	3.16431	5.78009	6.69538	0.00966631	0.999551	up in responders
CDIP1	1.48216	3.60063	6.68665	0.00971378	0.999551	up in responders
AC022034.1	-3.67229	-0.585883	6.66425	0.00983658	0.999551	down in responders
AC092375.2	3.66526	0.690693	6.65314	0.00989814	0.999551	up in responders
AL118516.1	1.69401	4.79762	6.63114	0.0100211	0.999551	up in responders
ITPKB-AS1	2.26373	0.156208	6.62007	0.0100836	0.999551	up in responders
DDX60	-1.45176	4.40298	6.59499	0.0102266	0.999551	down in responders
SCN1A-AS1	3.0621	0.336986	6.59368	0.0102341	0.999551	up in responders
Z95114.2	-3.09042	-0.0326601	6.55049	0.0104855	0.999551	down in responders
INAVA	-3.50133	-0.344955	6.53379	0.0105844	0.999551	down in responders
TMEM209	-1.13659	3.28368	6.53294	0.0105895	0.999551	down in responders
CD79A	5.97098	1.76671	6.52752	0.0106218	0.999551	up in responders
SAMD12	3.24062	-0.768186	6.48654	0.0108694	0.999551	up in responders
ZMYM4	-0.98262	4.96021	6.45662	0.0110539	0.999551	down in responders
HBB	-5.37795	6.87982	6.4549	0.0110647	0.999551	down in responders
POFUT2	1.6918	3.58393	6.44173	0.011147	0.999551	up in responders
CLEC4E	1.72636	6.52923	6.4263	0.0112443	0.999551	up in responders
AC135050.3	2.05394	2.94369	6.41782	0.0112981	0.999551	up in responders
AL645933.2	3.04447	0.733811	6.4122	0.0113339	0.999551	up in responders
AC132192.1	3.05586	0.925712	6.38844	0.0114866	0.999551	up in responders
MIR222HG	1.66014	3.67328	6.37445	0.0115775	0.999551	up in responders
F2R	2.31713	0.204871	6.3716	0.0115961	0.999551	up in responders
MEX3D	-1.497	2.32659	6.36175	0.0116607	0.999551	down in responders
LINC00632	-3.13338	3.63297	6.35793	0.0116858	0.999551	down in responders
TRH	3.7253	1.82101	6.34056	0.0118007	0.999551	up in responders
SEZ6L	3.00083	1.16127	6.32097	0.0119319	0.999551	up in responders
NIBAN3	2.96975	-0.094189	6.31266	0.0119879	0.999551	up in responders
BASP1-AS1	2.12083	3.07214	6.29756	0.0120904	0.999551	up in responders
PTGDS	5.58197	4.88787	6.29696	0.0120946	0.999551	up in responders
DHCR7	2.47587	2.54041	6.28426	0.0121815	0.999551	up in responders
BIK	3.03674	0.142339	6.23761	0.0125065	0.999551	up in responders
AL442125.1	1.93223	1.7123	6.20971	0.0127052	0.999551	up in responders
KLRB1	4.94484	2.73266	6.20171	0.0127627	0.999551	up in responders
RABGEF1	1.61206	6.42653	6.18273	0.0129003	0.999551	up in responders
H3F3B	1.15948	11.0736	6.18228	0.0129036	0.999551	up in responders
AC243772.2	3.68732	1.31536	6.18204	0.0129053	0.999551	up in responders
EGR3	2.11372	5.76467	6.18005	0.0129199	0.999551	up in responders
DALRD3	1.30971	3.76126	6.17095	0.0129865	0.999551	up in responders
SPARC	-1.92375	4.04676	6.16481	0.0130317	0.999551	down in responders
IGLC3	9.96259	5.29459	6.15757	0.0130851	0.999551	up in responders
ELMO2	-1.24204	2.89239	6.14659	0.0131666	0.999551	down in responders
LIF	2.71858	1.51364	6.14572	0.0131731	0.999551	up in responders
SPTBN5	3.17235	0.991264	6.13716	0.0132369	0.999551	up in responders
NAV1	-1.4785	4.71781	6.13482	0.0132545	0.999551	down in responders
SPOCK2	2.92692	1.72803	6.13456	0.0132564	0.999551	up in responders
SENP3	-1.42077	1.95493	6.12488	0.0133293	0.999551	down in responders
NHLRC2	-1.12851	3.52191	6.10928	0.0134474	0.999551	down in responders
ABR	-0.85935	5.55212	6.09171	0.0135818	0.999551	down in responders
LINC01010	2.47828	2.77586	6.09062	0.0135901	0.999551	up in responders
JHY	-1.81662	2.45892	6.07162	0.0137371	0.999551	down in responders
AC025259.3	-2.31316	1.94121	6.07093	0.0137424	0.999551	down in responders
AC109454.2	2.04644	2.69357	6.06783	0.0137666	0.999551	up in responders
CKLF	1.3811	7.65363	6.05957	0.0138311	0.999551	up in responders
HAAO	1.57109	2.75601	6.05519	0.0138655	0.999551	up in responders
TMEM131L	-1.59032	4.4419	6.05441	0.0138716	0.999551	down in responders
MPV17L	-2.00924	2.10621	6.04609	0.0139371	0.999551	down in responders
UTS2	6.63899	2.36222	6.04189	0.0139703	0.999551	up in responders
ATP1B3	1.27135	8.40735	6.03934	0.0139906	0.999551	up in responders
TNFRSF12A	1.85152	4.36007	6.01996	0.0141449	0.999551	up in responders
NEXN	-2.02814	3.25488	6.01981	0.0141461	0.999551	down in responders
ADRA2B	3.36266	1.1919	6.01218	0.0142074	0.999551	up in responders
NID1	-1.77391	2.99404	6.01112	0.014216	0.999551	down in responders
AC098818.2	1.76788	2.32898	6.00533	0.0142627	0.999551	up in responders
PCOLCE	-2.17309	2.33206	5.97457	0.0145136	0.999551	down in responders
BCL11B	3.33454	1.15616	5.95626	0.0146651	0.999551	up in responders
LITAF	1.76399	8.96501	5.94246	0.0147803	0.999551	up in responders
NME8	1.67491	2.02912	5.93001	0.0148852	0.999551	up in responders
NDUFA3	1.11986	7.24958	5.92234	0.0149501	0.999551	up in responders
LPIN1	1.31863	4.64947	5.90673	0.0150831	0.999551	up in responders
FCGR3B	8.02135	7.88224	5.88967	0.01523	0.999551	up in responders
TMEM176B	1.43942	8.09176	5.87368	0.0153689	0.999551	up in responders
H2AFZ	0.99509	8.05628	5.87054	0.0153963	0.999551	up in responders
LINC01366	3.53521	1.16714	5.83119	0.0157444	0.999551	up in responders
SFTPD-AS1	3.2393	-0.772993	5.8141	0.0158982	0.999551	up in responders
CKS2	1.46189	5.50268	5.80518	0.015979	0.999551	up in responders
FCGR1A	1.26703	6.80228	5.80259	0.0160026	0.999551	up in responders
IFI6	-1.526	7.65205	5.79102	0.0161082	0.999551	down in responders
AC007950.2	2.51689	1.6592	5.78442	0.0161689	0.999551	up in responders
GZMB	3.64561	1.44964	5.78126	0.0161979	0.999551	up in responders
MEG3	6.86572	3.02636	5.76899	0.0163114	0.999551	up in responders
GHRL	2.16147	2.31668	5.76806	0.0163201	0.999551	up in responders
PPIL6	-2.81086	-0.130403	5.75604	0.0164321	0.999551	down in responders
RPL31	1.41197	9.57708	5.7551	0.0164409	0.999551	up in responders
LY6E	-1.76497	7.6244	5.74828	0.0165048	0.999551	down in responders
MORC2-AS1	1.75688	1.46462	5.73954	0.0165872	0.999551	up in responders
RNASEH2B-AS1	2.54267	-0.0395676	5.73586	0.0166219	0.999551	up in responders
SLC2A3	1.53782	8.40687	5.71582	0.0168128	0.999551	up in responders
SPDYA	2.06564	3.02648	5.69828	0.0169815	0.999551	up in responders
RAB44	4.21627	0.51907	5.66782	0.0172789	0.999551	up in responders
AL008729.2	3.22275	2.55624	5.66776	0.0172795	0.999551	up in responders
CPQ	1.19436	6.282	5.64194	0.0175358	0.999551	up in responders
ICOS	2.78011	0.269637	5.6379	0.0175763	0.999551	up in responders
TMEM107	1.12497	5.51304	5.63525	0.0176028	0.999551	up in responders
MCC	2.99399	0.266277	5.63012	0.0176544	0.999551	up in responders
CPED1	1.47007	4.15601	5.62663	0.0176896	0.999551	up in responders
AL354892.2	3.45786	2.05429	5.61504	0.017807	0.999551	up in responders
CRADD	2.01519	3.72861	5.61398	0.0178177	0.999551	up in responders
SAMD9	-1.45175	6.33964	5.6043	0.0179165	0.999551	down in responders
CABLES1	1.94255	2.81947	5.59274	0.0180351	0.999551	up in responders
AL022238.2	2.31811	0.76957	5.58134	0.0181528	0.999551	up in responders
NUDT5	1.09173	4.99701	5.5734	0.0182353	0.999551	up in responders
CXorf40B	1.73639	3.22795	5.57223	0.0182475	0.999551	up in responders
PLAC9	-3.3663	2.32144	5.5685	0.0182864	0.999551	down in responders
MIR194-2HG	3.49842	0.857826	5.55352	0.0184436	0.999551	up in responders
AC104695.3	2.33012	3.70333	5.52882	0.0187057	0.999551	up in responders
FBN2	2.40353	2.42432	5.49438	0.0190777	0.999551	up in responders
SERPINB1	1.17344	8.57334	5.49193	0.0191045	0.999551	up in responders
BEX1	2.43781	1.93665	5.48689	0.0191596	0.999551	up in responders
DNAJB9	1.13865	5.75048	5.47439	0.0192971	0.999551	up in responders
NT5C3A	-1.21721	5.03738	5.47241	0.0193189	0.999551	down in responders
RPL37A	1.06036	10.8669	5.46999	0.0193457	0.999551	up in responders
AC074117.1	2.42521	2.03385	5.46722	0.0193764	0.999551	up in responders
MYOZ3	3.40099	-0.0546628	5.46102	0.0194453	0.999551	up in responders
AC092140.1	2.51795	0.421931	5.45544	0.0195075	0.999551	up in responders
CETP	3.66451	0.388673	5.45287	0.0195362	0.999551	up in responders
CASTOR1	2.04248	2.50195	5.4527	0.0195382	0.999551	up in responders
LINC02356	2.68801	1.2194	5.4448	0.0196266	0.999551	up in responders
BMP2	1.61805	4.87636	5.4422	0.0196559	0.999551	up in responders
ARMCX1	1.46113	4.50874	5.43487	0.0197385	0.999551	up in responders
PIP5K1B	2.48607	2.04923	5.41625	0.0199502	0.999551	up in responders
SNRNP25	1.20348	4.27131	5.41401	0.0199758	0.999551	up in responders
PNPT1	-0.959698	4.66929	5.40361	0.0200952	0.999551	down in responders
FNIP1	1.01785	6.63679	5.40301	0.0201021	0.999551	up in responders
RBP7	2.24448	5.98706	5.39914	0.0201466	0.999551	up in responders
AC027601.6	2.8586	1.02892	5.39496	0.0201949	0.999551	up in responders
GMPR	-2.44818	3.11638	5.38156	0.0203507	0.999551	down in responders
KRT18	-2.99661	0.217732	5.37517	0.0204254	0.999551	down in responders
GK-IT1	2.85558	2.30829	5.36379	0.020559	0.999551	up in responders
GLA	1.20062	5.72998	5.3461	0.0207687	0.999551	up in responders
LINC00239	3.83344	-0.120923	5.34489	0.0207831	0.999551	up in responders
LINC01004	1.56473	3.08718	5.33601	0.0208892	0.999551	up in responders
GDF15	2.9681	0.597939	5.32142	0.0210648	0.999551	up in responders
HIP1R	3.52836	1.26092	5.31748	0.0211125	0.999551	up in responders
BCAS2	1.06615	5.79948	5.30294	0.0212894	0.999551	up in responders
AC119396.1	-2.75834	0.583576	5.2935	0.0214052	0.999551	down in responders
AC089984.1	2.36333	-0.2906	5.29256	0.0214168	0.999551	up in responders
KLF5	2.40263	2.15357	5.29091	0.021437	0.999551	up in responders
LTA4H	1.04351	8.00925	5.27984	0.0215737	0.999551	up in responders
PYGM	2.75863	1.42587	5.2666	0.0217384	0.999551	up in responders
GBP4	-1.35428	5.67099	5.25604	0.0218708	0.999551	down in responders
HIST1H3D	-1.43675	1.55443	5.24516	0.0220079	0.999551	down in responders
ENAH	-2.03793	2.01841	5.24031	0.0220694	0.999551	down in responders
NRIP3	2.108	5.20454	5.23762	0.0221035	0.999551	up in responders
NABP1	1.38687	7.89007	5.22268	0.0222941	0.999551	up in responders
ALDH1A1	1.51557	6.14769	5.21332	0.0224145	0.999551	up in responders
FHL1	-2.04085	2.3549	5.21045	0.0224515	0.999551	down in responders
TRIB3	2.62292	2.75025	5.1959	0.0226402	0.999551	up in responders
MAP1A	-2.6618	1.19369	5.19575	0.0226422	0.999551	down in responders
KLHL21	1.40296	3.86243	5.18978	0.0227201	0.999551	up in responders
AC008555.4	3.58418	-0.639511	5.18485	0.0227847	0.999551	up in responders
ATP2B4	-0.950929	5.58159	5.18368	0.0228	0.999551	down in responders
LRG1	3.03791	5.00726	5.18294	0.0228098	0.999551	up in responders
SVOP	-2.56056	-0.0015108	5.17606	0.0229002	0.999551	down in responders
IRS2	1.31732	7.17319	5.15917	0.023124	0.999551	up in responders
IGHA1	9.18791	4.7381	5.15506	0.0231788	0.999551	up in responders
AC032044.1	4.04215	-0.0241581	5.14917	0.0232574	0.999551	up in responders
AC092329.4	-1.90268	1.20367	5.13473	0.0234518	0.999551	down in responders
SSR2	0.882902	7.33562	5.12717	0.0235541	0.999551	up in responders
CMTM2	6.17772	6.76613	5.09064	0.0240554	0.999551	up in responders
MS4A14	1.75309	3.75847	5.09047	0.0240577	0.999551	up in responders
METTL22	1.34895	4.77663	5.08338	0.0241563	0.999551	up in responders
AC004974.1	2.76444	1.38387	5.07226	0.0243117	0.999551	up in responders
TRIM22	-1.08954	6.45341	5.06818	0.0243689	0.999551	down in responders
GFPT2	-2.96269	-0.126122	5.06489	0.0244153	0.999551	down in responders
CHST12	-1.17111	3.76489	5.05766	0.0245174	0.999551	down in responders
THBS3	-1.10731	2.78395	5.05239	0.0245921	0.999551	down in responders
ANKRD37	1.34946	4.77982	5.04529	0.024693	0.999551	up in responders
FAM177A1	1.10433	6.60125	5.04364	0.0247165	0.999551	up in responders
AASS	1.97026	0.885007	5.03829	0.024793	0.999551	up in responders
CHMP2A	0.94971	7.32758	5.03382	0.024857	0.999551	up in responders
AC015819.2	2.60026	1.65486	5.02974	0.0249157	0.999551	up in responders
NDEL1	1.19521	6.13938	5.01825	0.0250815	0.999551	up in responders
TSGA13	-2.67557	-0.0582956	5.01091	0.0251881	0.999551	down in responders
PYCARD-AS1	2.19591	2.62443	5.0053	0.0252698	0.999551	up in responders
EIF1	0.86335	11.282	4.99422	0.0254321	0.999551	up in responders
PRR7	2.37649	3.40796	4.98407	0.0255817	0.999551	up in responders
C17orf107	2.01613	3.6406	4.97507	0.0257152	0.999551	up in responders
ETS2	1.01049	6.91031	4.96436	0.025875	0.999551	up in responders
SNHG1	1.30338	4.75454	4.96276	0.0258988	0.999551	up in responders
ZFYVE16	1.26417	7.70846	4.96149	0.0259178	0.999551	up in responders
AC109460.1	2.44687	-0.10722	4.94773	0.026125	0.999551	up in responders
AL035681.1	-2.12664	0.719244	4.9463	0.0261466	0.999551	down in responders
DHRS4	1.12416	4.02518	4.94513	0.0261643	0.999551	up in responders
ASAP2	-1.5169	3.75351	4.93691	0.0262891	0.999551	down in responders
GPI	-0.901326	6.01388	4.9157	0.0266136	0.999551	down in responders
SULT1C2	-2.56162	0.537632	4.91175	0.0266746	0.999551	down in responders
RIPK3	-1.28896	3.50486	4.8968	0.0269065	0.999551	down in responders
AC092068.2	2.38857	-0.136402	4.8966	0.0269096	0.999551	up in responders
RPS29	1.03589	11.1748	4.89591	0.0269204	0.999551	up in responders
IFNG	4.28233	-0.287924	4.89005	0.0270119	0.999551	up in responders
ZNF131	0.933819	5.0503	4.88423	0.0271031	0.999551	up in responders
AL590822.3	2.33035	1.12249	4.87208	0.0272946	0.999551	up in responders
RPL38	0.971005	10.3567	4.87117	0.027309	0.999551	up in responders
AC135050.1	2.35995	3.29783	4.86871	0.027348	0.999551	up in responders
CYSLTR1	1.15037	4.80917	4.86217	0.0274518	0.999551	up in responders
LINC00685	1.48691	4.38572	4.85879	0.0275056	0.999551	up in responders
SLC16A4	2.07134	0.710052	4.8463	0.0277055	0.999551	up in responders
NRBF2	1.6345	6.01872	4.83851	0.027831	0.999551	up in responders
RWDD1	0.954902	6.3895	4.82735	0.0280117	0.999551	up in responders
MALAT1	0.807017	14.9422	4.82631	0.0280286	0.999551	up in responders
PRPSAP2	-0.905711	3.835	4.81785	0.0281665	0.999551	down in responders
AC011450.1	2.79451	-0.439757	4.81745	0.028173	0.999551	up in responders
AC099489.1	3.20896	3.09056	4.80835	0.0283222	0.999551	up in responders
DISC1	-0.891482	4.4557	4.79595	0.0285267	0.999551	down in responders
AC245052.7	2.37746	-0.287057	4.78931	0.0286369	0.999551	up in responders
GPR171	3.54369	0.203967	4.78897	0.0286425	0.999551	up in responders
FRMD6	-2.20752	1.06901	4.78174	0.0287631	0.999551	down in responders
KCNB1	2.29189	-0.0610773	4.77912	0.0288069	0.999551	up in responders
AC108488.3	-1.80953	1.92985	4.77627	0.0288546	0.999551	down in responders
AP003557.2	3.14308	1.22272	4.7754	0.0288692	0.999551	up in responders
GDF11	1.5181	1.7757	4.77446	0.0288849	0.999551	up in responders
LGALS4	2.76456	0.65671	4.77231	0.0289211	0.999551	up in responders
AL031283.1	2.39721	0.22413	4.77149	0.0289348	0.999551	up in responders
TBRG4	-0.983209	3.94667	4.76963	0.0289661	0.999551	down in responders
TNFSF10	-1.72591	7.37372	4.76832	0.028988	0.999551	down in responders
AL139274.2	1.72232	0.544512	4.76684	0.029013	0.999551	up in responders
ZNF235	-1.78894	1.30933	4.76006	0.0291275	0.999551	down in responders
MTRNR2L10	-1.96722	4.08161	4.75365	0.0292362	0.999551	down in responders
INHBA-AS1	2.76705	0.248519	4.75295	0.0292482	0.999551	up in responders
PRKAR1B	-1.38016	1.93908	4.75219	0.029261	0.999551	down in responders
AC004069.1	1.87449	1.56674	4.74738	0.0293429	0.999551	up in responders
DGAT2	3.64172	4.16605	4.74621	0.0293629	0.999551	up in responders
ARMH1	1.40867	4.08454	4.73522	0.0295511	0.999551	up in responders
TRAC	2.96175	2.13778	4.73308	0.0295878	0.999551	up in responders
GCNT2	-1.0258	3.27294	4.73215	0.0296038	0.999551	down in responders
AL445524.1	1.99103	4.85034	4.72626	0.0297054	0.999551	up in responders
H3F3A	1.15792	11.2649	4.71604	0.0298824	0.999551	up in responders
IL1RL2	1.71276	1.74844	4.70977	0.0299916	0.999551	up in responders
ARRDC4	-1.00964	4.48262	4.70685	0.0300427	0.999551	down in responders
SEC62	0.858794	7.78517	4.70452	0.0300834	0.999551	up in responders
EXOSC5	1.1745	3.53393	4.70017	0.0301597	0.999551	up in responders
AL365203.2	2.41948	2.57357	4.69298	0.0302861	0.999551	up in responders
VNN3	5.40681	4.28099	4.69267	0.0302916	0.999551	up in responders
RPS16	0.916562	10.6671	4.68816	0.0303712	0.999551	up in responders
LRRC4	3.10594	2.84465	4.68145	0.03049	0.999551	up in responders
USP36	1.10458	5.80052	4.67586	0.0305895	0.999551	up in responders
IL18R1	4.22534	2.14765	4.66769	0.0307352	0.999551	up in responders
AC093495.1	2.21908	2.42017	4.66712	0.0307454	0.999551	up in responders
ARHGAP42	3.64115	0.0654554	4.65156	0.0310254	0.999551	up in responders
STAT4	1.50287	2.74751	4.64282	0.0311836	0.999551	up in responders
SRGN	1.0951	11.618	4.64189	0.0312005	0.999551	up in responders
GAS5	1.14177	7.04553	4.63628	0.0313028	0.999551	up in responders
KANSL1-AS1	1.48628	3.84547	4.60714	0.0318391	0.999551	up in responders
IPO13	-1.36831	2.62117	4.60701	0.0318415	0.999551	down in responders
LINC01353	1.97163	2.06648	4.59583	0.0320499	0.999551	up in responders
WNT5B	2.3408	0.748661	4.59412	0.0320818	0.999551	up in responders
POLR2J	1.03209	6.42099	4.58452	0.032262	0.999551	up in responders
LY96	1.19791	7.44268	4.58317	0.0322874	0.999551	up in responders
ANK1	2.79622	-0.446314	4.58294	0.0322918	0.999551	up in responders
GABBR1	-1.08842	4.58811	4.58016	0.0323442	0.999551	down in responders
RASD2	3.99063	1.12559	4.57756	0.0323933	0.999551	up in responders
LINC02591	-1.29623	2.53687	4.57109	0.0325158	0.999551	down in responders
GNAL	2.51604	1.44007	4.56378	0.032655	0.999551	up in responders
FTO	-1.02894	3.47786	4.56336	0.032663	0.999551	down in responders
CHMP2B	0.916118	6.51605	4.56329	0.0326643	0.999551	up in responders
HCAR3	1.70389	5.04329	4.55913	0.0327436	0.999551	up in responders
LAMTOR4	0.968981	8.4312	4.54266	0.0330602	0.999551	up in responders
ZFP82	-1.86964	1.9765	4.53644	0.0331806	0.999551	down in responders
ANXA3	6.94564	3.77977	4.53497	0.033209	0.999551	up in responders
CD302	1.03991	7.83528	4.52727	0.0333588	0.999551	up in responders
ACHE	2.99871	1.23517	4.5154	0.0335909	0.999551	up in responders
TCAF1	-1.06178	3.69295	4.51082	0.0336812	0.999551	down in responders
HOXB6	2.11546	2.94636	4.50994	0.0336985	0.999551	up in responders
ANAPC15	0.93713	5.30082	4.50982	0.0337007	0.999551	up in responders
PRKCG	3.07825	-0.322952	4.50839	0.0337289	0.999551	up in responders
RNF152	4.11008	1.30494	4.50252	0.033845	0.999551	up in responders
CLIC3	3.41092	-0.0668563	4.50021	0.0338906	0.999551	up in responders
SAMSN1	1.17504	8.26767	4.49426	0.0340087	0.999551	up in responders
XPO1	-0.806208	6.04689	4.48713	0.0341509	0.999551	down in responders
MIEN1	0.89091	5.78872	4.48265	0.0342406	0.999551	up in responders
AUTS2	-1.35619	2.28275	4.47582	0.0343777	0.999551	down in responders
CFAP300	-2.65037	0.293144	4.47563	0.0343815	0.999551	down in responders
GMFG	1.06066	8.76406	4.47383	0.0344177	0.999551	up in responders
TNFRSF25	2.11846	0.720588	4.47063	0.0344823	0.999551	up in responders
MAP7D3	-0.980334	4.13048	4.46021	0.0346933	0.999551	down in responders
TEX14	3.20378	1.80545	4.45361	0.0348275	0.999551	up in responders
LRSAM1	-1.26377	3.13967	4.45308	0.0348384	0.999551	down in responders
AC015912.3	2.81716	5.93395	4.44883	0.0349251	0.999551	up in responders
TRA2A	0.831985	6.54857	4.44633	0.0349764	0.999551	up in responders
PTGER3	3.39141	-0.372511	4.44212	0.0350627	0.999551	up in responders
RBFOX3	-2.62081	-0.0839949	4.43965	0.0351134	0.999551	down in responders
HMGB2	1.09189	7.05957	4.43674	0.0351734	0.999551	up in responders
AC104506.1	1.63465	0.607331	4.43609	0.0351867	0.999551	up in responders
ATP13A1	-1.11953	4.12677	4.43313	0.0352479	0.999551	down in responders
AC009107.2	1.87668	4.00477	4.41388	0.0356477	0.999551	up in responders
CRABP2	2.12263	0.0455886	4.41208	0.0356854	0.999551	up in responders
ARHGAP24	1.07438	5.45417	4.40691	0.0357937	0.999551	up in responders
UBALD1	1.23249	4.07226	4.40544	0.0358245	0.999551	up in responders
LINC02021	-2.62283	-0.313419	4.39056	0.0361385	0.999551	down in responders
RPL13A	1.1583	10.7203	4.38699	0.0362142	0.999551	up in responders
AC027644.3	1.41301	3.8443	4.38095	0.0363427	0.999551	up in responders
CHD1	1.12814	7.66057	4.37546	0.0364599	0.999551	up in responders
GSTM2	3.12671	0.824798	4.37534	0.0364625	0.999551	up in responders
SCNM1	0.869771	5.35303	4.37011	0.0365747	0.999551	up in responders
IL1R1	2.20859	4.85434	4.3644	0.0366974	0.999551	up in responders
SEZ6	2.26998	1.05865	4.361	0.0367708	0.999551	up in responders
SSX2IP	-1.52677	1.82573	4.34567	0.0371031	0.999551	down in responders
AC068722.2	2.25759	0.634089	4.33493	0.0373379	0.999551	up in responders
GCNA	2.19078	1.93667	4.33444	0.0373487	0.999551	up in responders
AC139100.2	2.84937	1.10123	4.33374	0.0373641	0.999551	up in responders
SLC25A37	2.71791	7.67025	4.33122	0.0374193	0.999551	up in responders
AC023157.3	2.48412	4.19658	4.32073	0.0376508	0.999551	up in responders
KDM5C-IT1	-2.05219	0.710559	4.31429	0.0377935	0.999551	down in responders
GPR18	2.08714	1.04039	4.31374	0.0378058	0.999551	up in responders
PLCE1	1.68016	0.401132	4.31117	0.0378628	0.999551	up in responders
CAPN2	-0.699497	7.12998	4.3096	0.0378979	0.999551	down in responders
PET100	0.836854	7.79382	4.30553	0.0379887	0.999551	up in responders
NHLH1	2.44171	1.14224	4.3025	0.0380564	0.999551	up in responders
RRAD	1.62496	2.96918	4.29927	0.0381287	0.999551	up in responders
POLR1A	-1.05883	2.85888	4.29717	0.0381759	0.999551	down in responders
ATP1B2	3.28775	-0.0320011	4.28989	0.0383397	0.999551	up in responders
CLEC3B	-2.34793	3.20522	4.28933	0.0383522	0.999551	down in responders
MARCHF1	2.86996	3.42933	4.28811	0.0383799	0.999551	up in responders
NFIA	-1.03239	5.33106	4.28166	0.0385257	0.999551	down in responders
CDK6	-0.939777	4.58377	4.28101	0.0385405	0.999551	down in responders
NCR1	3.3975	1.49058	4.27704	0.0386305	0.999551	up in responders
IPCEF1	2.36072	3.38119	4.27224	0.0387397	0.999551	up in responders
NCR3	3.1694	-0.51883	4.26786	0.0388398	0.999551	up in responders
Z84485.1	3.37877	0.89415	4.26102	0.0389965	0.999551	up in responders
B4GALT3	-1.07943	3.2298	4.25668	0.0390962	0.999551	down in responders
BASP1	1.6881	8.50228	4.25658	0.0390985	0.999551	up in responders
TMEM273	1.16704	4.25768	4.25596	0.0391128	0.999551	up in responders
SNHG17	1.07033	4.15589	4.2512	0.0392227	0.999551	up in responders
AL008729.1	2.34211	1.84403	4.2395	0.0394938	0.999551	up in responders
WARS	-1.28303	7.64369	4.23284	0.039649	0.999551	down in responders
ARHGEF12	-1.39508	4.09226	4.23099	0.0396922	0.999551	down in responders
RGS12	-1.12848	4.67994	4.21598	0.0400449	0.999551	down in responders
ANKH	-0.970751	6.35797	4.21558	0.0400543	0.999551	down in responders
PLAAT3	1.61972	5.16456	4.21365	0.0401	0.999551	up in responders
TENT5A	-0.714816	5.67535	4.20504	0.0403041	0.999551	down in responders
METTL21A	0.926334	4.4707	4.19396	0.0405682	0.999551	up in responders
ZDHHC1	-1.51739	3.75914	4.18962	0.0406723	0.999551	down in responders
AL353708.1	-2.16349	0.392579	4.18647	0.0407479	0.999551	down in responders
LINC00884	1.61244	3.42893	4.18603	0.0407585	0.999551	up in responders
MMP25	5.79838	4.55023	4.18408	0.0408053	0.999551	up in responders
TNFAIP6	2.85284	4.58957	4.18331	0.040824	0.999551	up in responders
ZNF827	-2.57978	0.00758643	4.1787	0.040935	0.999551	down in responders
CASS4	2.70384	5.59473	4.17819	0.0409474	0.999551	up in responders
LINC00426	2.37438	-0.311306	4.17701	0.040976	0.999551	up in responders
SLC22A18	0.988081	4.17346	4.17566	0.0410087	0.999551	up in responders
ALKBH7	0.863228	6.43256	4.17299	0.0410732	0.999551	up in responders
ERVK13-1	-1.03246	3.17028	4.16985	0.0411494	0.999551	down in responders
SKAP1	2.71815	0.790938	4.16185	0.0413441	0.999551	up in responders
OXER1	1.70976	1.2856	4.15771	0.0414455	0.999551	up in responders
S100A8	2.09247	12.9348	4.15529	0.0415047	0.999551	up in responders
PI4K2B	-0.916804	3.61759	4.15456	0.0415227	0.999551	down in responders
ASB6	-1.18354	3.19222	4.15248	0.0415736	0.999551	down in responders
SH3BP5	1.11806	6.71358	4.13998	0.0418818	0.999551	up in responders
EPS8L2	3.0144	-0.135549	4.13821	0.0419256	0.999551	up in responders
RPL27A	1.09683	10.4959	4.12356	0.04229	0.999551	up in responders
ZDHHC18	2.40277	4.7051	4.12167	0.0423374	0.999551	up in responders
LRRC58	-0.765407	5.45843	4.11458	0.042515	0.999551	down in responders
NDUFS7	0.83456	6.64631	4.11157	0.0425909	0.999551	up in responders
CYP3A5	2.05643	-0.202571	4.11051	0.0426176	0.999551	up in responders
AC116407.2	1.4999	0.828113	4.10748	0.0426938	0.999551	up in responders
OSBPL6	3.55721	0.43639	4.10726	0.0426994	0.999551	up in responders
OR10H1	-2.84671	-0.2039	4.10652	0.0427183	0.999551	down in responders
TYROBP	0.839692	11.2288	4.10384	0.0427859	0.999551	up in responders
DNAJB5	1.27961	3.66922	4.10337	0.0427979	0.999551	up in responders
AC138028.1	-2.55144	-0.122666	4.10153	0.0428443	0.999551	down in responders
KLHL15	1.08673	3.94455	4.1003	0.0428755	0.999551	up in responders
EIF1B	0.802018	6.7695	4.09963	0.0428926	0.999551	up in responders
AP003717.4	1.74446	1.61752	4.09961	0.0428932	0.999551	up in responders
GSTO2	2.87289	1.65833	4.0945	0.0430229	0.999551	up in responders
TMA16	-0.791518	4.58171	4.08672	0.0432214	0.999551	down in responders
JSRP1	2.72297	0.61214	4.08448	0.0432787	0.999551	up in responders
ZC3H7B	-0.956959	3.44121	4.0741	0.0435455	0.999551	down in responders
SNHG12	1.67669	5.17402	4.07026	0.0436445	0.999551	up in responders
FCGR1B	1.19046	5.32301	4.07009	0.043649	0.999551	up in responders
GABRB2	2.78388	2.33402	4.06346	0.0438207	0.999551	up in responders
TUBGCP5	-1.24974	2.88045	4.0629	0.0438351	0.999551	down in responders
RPS20	0.980355	9.6742	4.05751	0.0439752	0.999551	up in responders
ABHD5	1.48143	6.78231	4.05648	0.044002	0.999551	up in responders
VIPR1	2.80538	2.55367	4.05558	0.0440257	0.999551	up in responders
CELA1	3.40834	0.957117	4.05527	0.0440338	0.999551	up in responders
EIF2AK3	1.25123	4.48191	4.05246	0.044107	0.999551	up in responders
RNASEH2C	0.851349	6.14211	4.04759	0.0442344	0.999551	up in responders
MYO1G	-0.762316	6.99192	4.04457	0.0443138	0.999551	down in responders
NAB2	1.5396	3.73283	4.03845	0.0444746	0.999551	up in responders
BCL2A1	1.64322	8.86099	4.03167	0.0446538	0.999551	up in responders
OSBPL10	1.88183	0.928129	4.02736	0.044768	0.999551	up in responders
TREM1	1.03615	7.73322	4.02735	0.0447681	0.999551	up in responders
P2RX7	-0.784262	5.42927	4.02548	0.0448178	0.999551	down in responders
IFI35	-1.08199	5.79443	4.01397	0.0451248	0.999551	down in responders
AL163051.1	2.4501	1.28116	4.01098	0.0452048	0.999551	up in responders
RPS14	0.887326	11.1846	4.01069	0.0452125	0.999551	up in responders
AC011611.4	1.9575	1.71199	4.00905	0.0452566	0.999551	up in responders
SERTAD1	1.22218	6.65057	4.00421	0.0453868	0.999551	up in responders
CASP9	1.24364	3.79579	4.00363	0.0454025	0.999551	up in responders
SAMD4A	-1.1916	3.88459	3.99616	0.0456041	0.999551	down in responders
INAFM1	1.42849	3.45392	3.99102	0.0457434	0.999551	up in responders
NSUN5	-0.884221	4.00985	3.98808	0.0458232	0.999551	down in responders
BCAM	3.03106	0.589628	3.98789	0.0458285	0.999551	up in responders
PROK2	4.86568	6.42304	3.98331	0.0459532	0.999551	up in responders
LIPN	1.75722	3.98348	3.98265	0.0459712	0.999551	up in responders
OSBP2	-1.77919	-0.288369	3.97911	0.0460679	0.999551	down in responders
BORCS8	0.90196	4.47862	3.97671	0.0461335	0.999551	up in responders
SBNO1-AS1	1.6544	1.37397	3.97642	0.0461415	0.999551	up in responders
MYLIP	1.08758	5.84047	3.9736	0.0462188	0.999551	up in responders
AVPI1	1.60689	5.62454	3.97032	0.046309	0.999551	up in responders
ZC3H3	1.03992	3.20787	3.97022	0.0463118	0.999551	up in responders
CSK	-0.864056	6.73395	3.96949	0.0463317	0.999551	down in responders
VNN2	2.84838	6.5551	3.96714	0.0463966	0.999551	up in responders
CCBE1	-2.34591	0.0297196	3.96337	0.0465004	0.999551	down in responders
FAM41C	1.69798	2.11825	3.9617	0.0465466	0.999551	up in responders
SHFL	-0.910927	4.70446	3.96099	0.0465664	0.999551	down in responders
KLF11	-0.745302	5.18418	3.95959	0.0466049	0.999551	down in responders
GINS2	-1.70805	-0.142178	3.95958	0.0466053	0.999551	down in responders
ZDHHC12	1.02353	5.26259	3.95847	0.0466361	0.999551	up in responders
DBI	0.906763	8.50823	3.9567	0.0466851	0.999551	up in responders
TAOK2	-1.01192	3.44985	3.95028	0.0468636	0.999551	down in responders
SOCS2	2.11967	1.23003	3.9479	0.0469298	0.999551	up in responders
YPEL5	1.19772	7.92773	3.94502	0.0470102	0.999551	up in responders
MAS1	-2.14558	0.133687	3.9422	0.047089	0.999551	down in responders
SLC35B4	-0.992259	3.57287	3.93842	0.0471951	0.999551	down in responders
AP000763.3	-1.45476	2.80381	3.93714	0.0472309	0.999551	down in responders
ANAPC2	1.30479	3.2945	3.93658	0.0472466	0.999551	up in responders
ZNF282	-1.14258	2.30613	3.93465	0.0473009	0.999551	down in responders
PDE4B	1.63527	7.53041	3.93283	0.0473521	0.999551	up in responders
NKX3-1	2.79871	1.08911	3.93261	0.0473584	0.999551	up in responders
DLGAP3	2.02668	2.09654	3.92828	0.0474804	0.999551	up in responders
NDUFA1	0.776946	8.20274	3.92811	0.0474854	0.999551	up in responders
ATR	-0.89699	4.54733	3.92561	0.0475559	0.999551	down in responders
EAF1	1.15634	5.9337	3.92392	0.0476037	0.999551	up in responders
HCST	0.90664	8.44599	3.92337	0.0476193	0.999551	up in responders
EIF4A3	0.887818	6.49891	3.91694	0.0478019	0.999551	up in responders
RGL4	3.76183	4.06845	3.91632	0.0478193	0.999551	up in responders
GREM1	3.15116	-0.55594	3.91527	0.0478494	0.999551	up in responders
RILP	1.07142	4.85485	3.91019	0.0479942	0.999551	up in responders
FAU	0.795534	10.7746	3.91008	0.0479974	0.999551	up in responders
LINC00595	2.29652	0.234643	3.90549	0.0481286	0.999551	up in responders
SMYD5	-1.27403	1.08882	3.90492	0.0481451	0.999551	down in responders
GEMIN5	-1.12096	2.41528	3.9024	0.0482171	0.999551	down in responders
AC092338.3	1.25604	3.20116	3.90216	0.048224	0.999551	up in responders
RAMP2-AS1	-2.26285	0.334914	3.89753	0.0483573	0.999551	down in responders
GEM	1.72272	3.27644	3.89362	0.0484699	0.999551	up in responders
AC092661.1	-2.76738	-0.255488	3.89053	0.0485592	0.999551	down in responders
OASL	-1.54813	4.42682	3.884	0.0487484	0.999551	down in responders
SH3D21	1.54719	2.82209	3.88095	0.0488368	0.999551	up in responders
BAIAP2	0.935741	4.71154	3.88059	0.0488474	0.999551	up in responders
NAGK	-0.788536	7.27979	3.87996	0.0488658	0.999551	down in responders
ACTR3C	1.64524	0.606218	3.87444	0.0490267	0.999551	up in responders
CBFA2T2	-0.886289	3.60614	3.87047	0.0491426	0.999551	down in responders
ZNF770	-0.811908	4.45187	3.86675	0.0492518	0.999551	down in responders
EFNB2	2.55474	0.642335	3.86516	0.0492986	0.999551	up in responders
CENPB	-0.758793	4.78478	3.86466	0.0493133	0.999551	down in responders
AIFM3	1.609	1.13044	3.86465	0.0493135	0.999551	up in responders
NUP35	-1.26033	2.35134	3.86281	0.0493675	0.999551	down in responders
AGPAT4	1.04341	5.4824	3.85647	0.0495544	0.999551	up in responders
NDUFB1	0.826068	8.06487	3.85325	0.0496497	0.999551	up in responders
MCM5	0.91106	4.67041	3.85168	0.0496961	0.999551	up in responders
SIPA1L1	0.970045	6.3901	3.85156	0.0496997	0.999551	up in responders
ANP32A	1.46074	7.56395	3.85084	0.0497212	0.999551	up in responders
PEX6	1.58202	2.20083	3.84645	0.0498514	0.999551	up in responders
TAGLN	-0.981885	4.11361	3.84336	0.0499435	0.999551	down in responders
AC064836.4	2.23197	1.40415	3.84314	0.0499499	0.999551	up in responders

### Sheet: Dendritic_cells(cDC)-DE
gene	logFC	logCPM	LR	PValue	FDR	responder_direction
GPNMB	-3.55016	5.83149	48.1209	4.0073e-12	4.91736e-08	down in responders
IFIT1	-4.34476	3.51436	37.6097	8.64147e-10	5.30197e-06	down in responders
MATK	-3.5592	4.47197	35.9727	2.00102e-09	8.18484e-06	down in responders
NBPF19	8.1617	4.84284	33.8121	6.07e-09	1.86212e-05	up in responders
HK2	-2.79163	4.81554	25.3437	4.79724e-07	0.00117734	down in responders
RSAD2	-3.35564	3.71632	24.4201	7.74561e-07	0.00158411	down in responders
FABP5	-2.80708	8.51193	23.3766	1.3319e-06	0.00233482	down in responders
FERMT2	-3.26421	3.33326	22.8307	1.76915e-06	0.00266526	down in responders
IFIT3	-3.10908	3.55932	22.639	1.9548e-06	0.00266526	down in responders
MACC1	-3.25973	3.18897	22.3013	2.33043e-06	0.00285967	down in responders
SLC39A8	-2.78047	5.21449	21.2846	3.95903e-06	0.00441647	down in responders
TNFRSF11A	-2.44967	4.34389	18.513	1.68749e-05	0.017256	down in responders
BNIP3	-2.50877	4.267	18.1198	2.07436e-05	0.0195804	down in responders
ZNF141	-2.48936	5.21625	17.0832	3.57783e-05	0.0313597	down in responders
ADCY3	-2.65963	3.36009	15.8825	6.73999e-05	0.0551376	down in responders
MITF	-2.30424	3.99386	15.4368	8.53118e-05	0.0654288	down in responders
INF2	-1.96163	4.55314	14.2915	0.00015657	0.113016	down in responders
ERO1A	-2.00875	5.42515	14.099	0.00017344	0.118238	down in responders
TNFRSF18	-2.43551	3.45578	13.3157	0.000263194	0.163755	down in responders
RRAGD	-2.27672	3.95744	13.2895	0.000266897	0.163755	down in responders
BHLHE41	-2.232	4.63303	13.1696	0.000284522	0.166256	down in responders
C3AR1	-2.0407	5.70799	13.0778	0.000298815	0.166671	down in responders
SLC2A5	-2.69587	2.4824	12.8118	0.000344443	0.176837	down in responders
MMP2	-2.68186	2.53545	12.6959	0.000366463	0.176837	down in responders
HSPG2	-2.81628	2.3864	12.6948	0.000366681	0.176837	down in responders
TNS3	-2.14753	4.43841	12.6544	0.000374685	0.176837	down in responders
SLC15A3	-1.90833	6.50847	12.4726	0.000412969	0.182106	down in responders
TMEM51	-1.97344	4.81302	12.4429	0.000419594	0.182106	down in responders
LPL	-2.87643	2.3917	12.3955	0.000430371	0.182106	down in responders
JUP	-1.97402	4.12766	12.0015	0.000531583	0.217435	down in responders
SLC1A3	-2.0635	4.16963	11.8369	0.000580686	0.229858	down in responders
TNS1	-2.22738	4.25583	11.5041	0.000694418	0.266045	down in responders
CHST15	-2.34279	3.3232	11.4486	0.000715466	0.266045	down in responders
PDK1	-2.03891	3.93561	11.1257	0.000851415	0.305473	down in responders
CD276	-2.12848	3.43652	11.0829	0.000871286	0.305473	down in responders
NPIPB15	5.51318	2.53817	10.6891	0.00107771	0.367349	up in responders
SLC22A18AS	3.58694	3.6358	10.5595	0.00115592	0.383358	up in responders
SCD	-2.15531	3.69787	10.3493	0.00129523	0.415965	down in responders
TTYH3	-1.89516	5.4003	10.2677	0.00135377	0.415965	down in responders
KHK	5.43241	2.48499	10.2648	0.00135593	0.415965	up in responders
IL4I1	-1.85113	6.70228	10.2088	0.00139771	0.418324	down in responders
FNDC3B	-2.05964	5.5384	9.95459	0.00160449	0.468779	down in responders
AC090559.2	5.36506	2.43931	9.89014	0.00166167	0.474194	up in responders
FAM20C	-1.90368	4.18049	9.78528	0.00175915	0.480575	down in responders
IFIT2	-2.18096	3.66087	9.73264	0.00181025	0.480575	down in responders
TANC2	-1.7834	4.74136	9.72265	0.00182011	0.480575	down in responders
CD180	-1.83288	4.21314	9.70199	0.00184068	0.480575	down in responders
WLS	5.56944	2.58705	9.62124	0.0019234	0.491708	up in responders
ZNF469	-2.11918	3.29581	9.41037	0.00215762	0.526573	down in responders
HOXA10	-2.84767	1.71274	9.39973	0.00217017	0.526573	down in responders
FBP1	-2.67999	7.47912	9.37023	0.00220537	0.526573	down in responders
LINC02207	5.70932	2.66783	9.3458	0.00223497	0.526573	up in responders
NCS1	-2.59887	2.41189	9.31381	0.00227434	0.526573	down in responders
OLFM1	3.87337	3.14428	9.23361	0.00237612	0.533805	up in responders
RASAL2	-1.73173	4.75482	9.21138	0.00240515	0.533805	down in responders
MIF	-1.75131	8.91965	9.188	0.00243607	0.533805	down in responders
GNAL	5.07511	2.21958	8.93262	0.00280123	0.60305	up in responders
PFKP	-1.57302	4.71392	8.70497	0.00317343	0.671399	down in responders
FGD5	-2.37498	2.60735	8.59797	0.00336539	0.685879	down in responders
ASB9	5.37327	2.42706	8.59141	0.00337752	0.685879	up in responders
AMT	5.17697	2.30076	8.57181	0.00341408	0.685879	up in responders
IFNGR2	-1.59708	6.41845	8.54462	0.00346545	0.685879	down in responders
AL683813.1	5.38549	2.41903	8.49206	0.003567	0.694771	up in responders
RCN3	5.03691	2.20655	8.38776	0.00377757	0.717559	up in responders
PDXK	-1.71954	6.23452	8.37655	0.00380094	0.717559	down in responders
TESK2	-2.02186	3.22618	8.30912	0.00394464	0.733405	down in responders
AL121944.1	3.19615	4.11362	8.23816	0.00410188	0.751255	up in responders
PDK4	-1.94919	3.16164	8.16627	0.00426766	0.76011	down in responders
ISG15	-1.73453	6.58484	8.129	0.00435627	0.76011	down in responders
LMOD3	5.48962	2.49237	8.11405	0.00439235	0.76011	up in responders
LINC00539	5.06497	2.22631	8.11172	0.004398	0.76011	up in responders
IGSF8	2.53659	3.81265	8.07713	0.00448274	0.760305	up in responders
AL135999.1	4.83431	2.08297	8.0452	0.00456243	0.760305	up in responders
CSTB	-1.60867	9.2945	8.03626	0.004585	0.760305	down in responders
OAS3	-1.81456	3.80681	7.92204	0.00488361	0.789298	down in responders
DHRS3	-1.64596	4.64138	7.92024	0.00488849	0.789298	down in responders
YEATS2	-1.99751	3.61921	7.87223	0.00501998	0.79706	down in responders
PLEC	-1.53636	6.58975	7.81805	0.00517269	0.79706	down in responders
MPP1	-1.61336	5.48811	7.74368	0.00539009	0.79706	down in responders
AC012291.3	4.83978	2.07342	7.74178	0.00539577	0.79706	up in responders
ZNF90	4.13588	3.38653	7.73476	0.00541679	0.79706	up in responders
AL450326.1	5.07395	2.24623	7.69407	0.00554025	0.79706	up in responders
AL133453.1	-1.72163	4.28733	7.66749	0.00562245	0.79706	down in responders
SLC11A1	-2.09716	5.21687	7.6576	0.00565336	0.79706	down in responders
ETV5	-1.50983	4.74518	7.6576	0.00565338	0.79706	down in responders
ALCAM	-1.66105	7.40949	7.64007	0.00570859	0.79706	down in responders
ATP2B4	-1.50033	5.67877	7.6244	0.00575839	0.79706	down in responders
AC135893.1	4.76369	2.02352	7.60453	0.00582218	0.79706	up in responders
PLAAT3	2.19147	5.02131	7.59423	0.00585553	0.79706	up in responders
GPI	-1.43812	5.65804	7.56397	0.00595468	0.79706	down in responders
TENM4	5.32638	2.4216	7.55003	0.00600092	0.79706	up in responders
CYFIP1	-1.65889	5.982	7.54071	0.00603202	0.79706	down in responders
AC092809.2	2.77809	4.03175	7.53809	0.0060408	0.79706	up in responders
SYNPO2	4.97598	2.16948	7.50869	0.00614019	0.801556	up in responders
LGALS8	-1.51328	5.21721	7.45629	0.00632153	0.809341	down in responders
BAHCC1	4.86425	2.10343	7.4407	0.00637653	0.809341	up in responders
LGMN	-1.61932	6.54941	7.42343	0.006438	0.809341	down in responders
HERC5	-2.47365	3.29923	7.41628	0.00646365	0.809341	down in responders
TEX2	-1.87959	3.21244	7.37625	0.00660907	0.81919	down in responders
TLR3	-1.82991	3.33736	7.34043	0.00674205	0.827317	down in responders
NIBAN2	-1.51669	5.40832	7.26061	0.00704835	0.850049	down in responders
FAM160A1	4.64452	1.96051	7.25615	0.00706585	0.850049	up in responders
TIMP2	-1.5398	6.35259	7.23706	0.00714138	0.850795	down in responders
GASK1B	-1.60449	4.74673	7.18089	0.00736843	0.869404	down in responders
CPB2-AS1	4.71506	2.02724	7.13212	0.00757151	0.884858	up in responders
VIPR1	5.31568	2.33192	7.11091	0.00766162	0.886941	up in responders
CDK14	-1.66769	3.90396	7.02977	0.00801655	0.919356	down in responders
C3	-1.9839	3.35161	6.98067	0.00823947	0.936172	down in responders
DRAM1	-1.65796	4.57005	6.94954	0.0083841	0.943865	down in responders
SPOCK2	5.29575	2.32416	6.88511	0.00869169	0.962414	up in responders
SSC5D	4.87558	2.10658	6.86795	0.00877553	0.962414	up in responders
GSTM2	4.62152	1.95436	6.86619	0.00878416	0.962414	up in responders
SLC43A1	4.86665	2.08941	6.8201	0.00901375	0.974623	up in responders
ACSL1	-1.54294	5.76989	6.81206	0.00905444	0.974623	down in responders
SLC40A1	2.76796	4.00926	6.79545	0.00913906	0.975177	up in responders
B3GNT5	-1.5467	5.32545	6.76509	0.00929583	0.978269	down in responders
CDCP1	-1.9972	4.79207	6.74085	0.00942295	0.978269	down in responders
INE1	4.73939	2.02389	6.72855	0.00948819	0.978269	up in responders
CCNB1	4.77906	2.04343	6.70123	0.00963465	0.978269	up in responders
CACNA2D3	2.27341	4.33296	6.7009	0.00963641	0.978269	up in responders
PLCG2	-2.49587	6.57926	6.69285	0.00968001	0.978269	down in responders
P4HA1	-1.40217	5.7517	6.68439	0.00972609	0.978269	down in responders
ACSM3	4.71799	2.00769	6.59889	0.0102042	0.999918	up in responders
MFSD12	-1.43296	5.72783	6.59284	0.010239	0.999918	down in responders
TAPBPL	1.99209	4.21063	6.57318	0.0103527	0.999918	up in responders
NMB	-1.73055	4.15475	6.57252	0.0103565	0.999918	down in responders
P2RX7	-1.38474	4.88817	6.53841	0.0105569	0.999918	down in responders
STEAP4	5.84169	2.98096	6.51359	0.0107053	0.999918	up in responders
ANKH	-1.63742	6.36194	6.47826	0.0109202	0.999918	down in responders
AQP9	-2.09302	2.92358	6.47572	0.0109358	0.999918	down in responders
FBXO44	3.58082	2.91544	6.47163	0.010961	0.999918	up in responders
CCL28	-2.31721	2.01807	6.46971	0.0109728	0.999918	down in responders
THAP9	4.45905	1.84898	6.44501	0.0111264	0.999918	up in responders
FABP3	-2.35014	3.01372	6.43157	0.0112109	0.999918	down in responders
TMEM156	3.40722	3.44793	6.42916	0.0112262	0.999918	up in responders
PAM	-2.01005	2.31261	6.42912	0.0112264	0.999918	down in responders
LINC00894	4.5999	1.94152	6.42755	0.0112363	0.999918	up in responders
CD109	-1.51629	5.71124	6.41943	0.0112878	0.999918	down in responders
CRIP3	4.68999	1.99231	6.39929	0.0114166	0.999918	up in responders
CRTC2	-1.43317	4.21341	6.39882	0.0114196	0.999918	down in responders
ACKR3	-2.19153	3.06419	6.38291	0.0115224	0.999918	down in responders
SPNS3	2.55149	4.04633	6.36981	0.0116078	0.999918	up in responders
ERCC6	-1.48163	4.69314	6.35007	0.0117376	0.999918	down in responders
AC006994.2	4.45147	1.86704	6.28686	0.0121636	0.999918	up in responders
NOTCH2NLC	3.23192	2.63963	6.27877	0.0122193	0.999918	up in responders
TRIM58	-2.00118	2.30885	6.26363	0.0123241	0.999918	down in responders
CRELD1	2.49094	3.17014	6.25805	0.012363	0.999918	up in responders
AC073611.1	-1.89829	2.27221	6.25434	0.012389	0.999918	down in responders
CLEC12A	2.03878	5.6165	6.24304	0.0124682	0.999918	up in responders
ZMIZ1	-1.39888	6.42634	6.23787	0.0125046	0.999918	down in responders
HYAL3	4.63609	1.95942	6.20556	0.0127349	0.999918	up in responders
SMIM25	-1.57816	4.53838	6.20393	0.0127467	0.999918	down in responders
DENND3	-1.48753	4.75001	6.20073	0.0127698	0.999918	down in responders
PIK3CA	-1.4881	4.39909	6.17288	0.0129723	0.999918	down in responders
ABHD2	-1.30822	5.52484	6.14719	0.0131621	0.999918	down in responders
BCAT1	-1.45171	5.61882	6.12469	0.0133306	0.999918	down in responders
DHX32	-1.80605	3.48782	6.10909	0.0134488	0.999918	down in responders
MCM2	-1.96168	2.10846	6.09252	0.0135756	0.999918	down in responders
CD226	-1.57108	5.3487	6.07464	0.0137136	0.999918	down in responders
CYB5D1	2.23877	4.56423	6.07109	0.0137412	0.999918	up in responders
KIFC1	3.37448	2.73331	6.06336	0.0138015	0.999918	up in responders
GABPB1-AS1	2.19176	5.90913	6.00657	0.0142527	0.999918	up in responders
TGFBR1	-1.36841	5.24265	6.00072	0.0143	0.999918	down in responders
MYO5A	-1.33128	6.04338	5.98312	0.0144434	0.999918	down in responders
CORO1C	-1.46903	6.19495	5.96541	0.0145892	0.999918	down in responders
AASS	4.38299	1.82409	5.96524	0.0145906	0.999918	up in responders
AL592071.1	4.46485	1.87772	5.94859	0.014729	0.999918	up in responders
DPEP2	2.34502	3.87527	5.94493	0.0147597	0.999918	up in responders
NBPF26	2.63105	4.28268	5.93205	0.0148679	0.999918	up in responders
EMILIN1	-2.46401	1.76655	5.91691	0.0149963	0.999918	down in responders
ADGRE3	4.58636	1.9373	5.91181	0.0150397	0.999918	up in responders
IL10	-1.39791	4.78354	5.87388	0.0153671	0.999918	down in responders
CDK6	-1.38545	4.86862	5.87327	0.0153724	0.999918	down in responders
PFKFB4	-1.85747	2.56116	5.86564	0.0154392	0.999918	down in responders
SLC11A2	-1.5496	3.85199	5.85143	0.0155644	0.999918	down in responders
EIF3C	2.03177	4.11686	5.84133	0.015654	0.999918	up in responders
PIAS4	-1.52854	3.40148	5.82872	0.0157666	0.999918	down in responders
HIST1H3D	-2.10952	2.92888	5.8158	0.0158828	0.999918	down in responders
AL009176.1	5.13705	2.15206	5.7953	0.0160691	0.999918	up in responders
ZDHHC20	-1.65062	5.06049	5.78484	0.016165	0.999918	down in responders
LINC01534	4.30063	1.8005	5.78326	0.0161795	0.999918	up in responders
TRBC2	6.04922	3.07019	5.77741	0.0162335	0.999918	up in responders
ZSCAN30	3.33179	2.71826	5.77238	0.0162799	0.999918	up in responders
SIGLEC6	4.36358	4.20665	5.7669	0.0163308	0.999918	up in responders
CTSB	-1.4948	8.90768	5.75434	0.0164479	0.999918	down in responders
C5AR2	-1.90975	4.27011	5.7464	0.0165224	0.999918	down in responders
IMPAD1	-1.35946	4.72675	5.74594	0.0165268	0.999918	down in responders
AC020656.1	3.14831	9.03427	5.73861	0.0165959	0.999918	up in responders
CASTOR1	2.61341	3.26994	5.7353	0.0166273	0.999918	up in responders
AC090527.3	4.42465	1.84641	5.73487	0.0166313	0.999918	up in responders
ATF5	-1.44523	7.20876	5.7227	0.0167469	0.999918	down in responders
AC068193.1	4.25301	1.76302	5.71837	0.0167883	0.999918	up in responders
BCL2	-1.40368	5.70009	5.69755	0.0169886	0.999918	down in responders
CRACR2B	4.72712	1.97443	5.68328	0.0171274	0.999918	up in responders
UBR5-AS1	2.58786	3.25049	5.67958	0.0171635	0.999918	up in responders
AC116366.1	3.27323	2.64798	5.67652	0.0171934	0.999918	up in responders
MTRNR2L6	6.83126	3.47139	5.67187	0.0172391	0.999918	up in responders
AC108488.3	4.44698	1.86243	5.66587	0.0172981	0.999918	up in responders
ZNF559	3.19315	2.60777	5.65814	0.0173745	0.999918	up in responders
NMNAT3	3.97407	3.18086	5.65758	0.0173801	0.999918	up in responders
TRAF3IP3	1.67824	5.09029	5.64264	0.0175288	0.999918	up in responders
C16orf54	1.99908	4.8552	5.6355	0.0176004	0.999918	up in responders
GRIP1	4.71408	1.95886	5.6267	0.0176889	0.999918	up in responders
MAGT1	-1.33422	5.4144	5.61032	0.017855	0.999918	down in responders
TGFA	-1.84799	2.60144	5.6083	0.0178756	0.999918	down in responders
HOMER3	-1.76497	3.32557	5.60255	0.0179344	0.999918	down in responders
VEGFB	-1.44462	5.15227	5.58552	0.0181095	0.999918	down in responders
FMNL2	-1.64756	4.64074	5.57414	0.0182276	0.999918	down in responders
LIMS1	-1.36732	8.39433	5.57394	0.0182297	0.999918	down in responders
P2RY8	2.30946	3.61788	5.57241	0.0182456	0.999918	up in responders
AL008729.2	3.54824	2.8586	5.57191	0.0182508	0.999918	up in responders
IFI6	-1.56282	5.79104	5.5716	0.0182541	0.999918	down in responders
CXorf40B	2.441	4.46874	5.56376	0.018336	0.999918	up in responders
ARRDC4	-1.62964	3.57323	5.55554	0.0184223	0.999918	down in responders
PLCG1-AS1	4.35697	1.81838	5.55053	0.0184751	0.999918	up in responders
AC004908.2	4.16973	1.70436	5.5299	0.0186942	0.999918	up in responders
CDH1	5.03885	2.18194	5.50641	0.0189469	0.999918	up in responders
LINC02762	3.23552	2.61948	5.49765	0.019042	0.999918	up in responders
MMP14	-1.41215	4.0013	5.49437	0.0190778	0.999918	down in responders
TAB2	-1.35849	5.43816	5.48022	0.0192328	0.999918	down in responders
BCO2	2.43482	3.72161	5.4699	0.0193468	0.999918	up in responders
SLC43A3	-1.26565	5.49172	5.44259	0.0196515	0.999918	down in responders
SSH1	-1.32492	4.85938	5.43741	0.0197099	0.999918	down in responders
SPIRE1	-1.8833	3.29994	5.41861	0.0199232	0.999918	down in responders
DENND4C	-1.46168	4.33458	5.40803	0.0200443	0.999918	down in responders
HOXA9	-2.16823	2.19976	5.40464	0.0200833	0.999918	down in responders
AL645933.2	4.20007	1.74164	5.39296	0.0202181	0.999918	up in responders
MPI	-1.64464	2.82129	5.32756	0.0209907	0.999918	down in responders
SLC29A1	-1.79438	2.46661	5.32252	0.0210516	0.999918	down in responders
BIRC5	5.25531	2.17261	5.31693	0.0211192	0.999918	up in responders
KIF17	4.61418	1.9001	5.30424	0.0212736	0.999918	up in responders
CACNA1A	4.12236	1.69834	5.30335	0.0212845	0.999918	up in responders
RNF187	-1.37576	4.75344	5.2797	0.0215754	0.999918	down in responders
VSIG8	4.4945	1.86529	5.27848	0.0215906	0.999918	up in responders
SGTB	-1.34464	4.48991	5.27433	0.0216422	0.999918	down in responders
ZNF556	4.79619	1.98593	5.26842	0.0217157	0.999918	up in responders
SLC46A2	2.95996	2.44759	5.24888	0.0219609	0.999918	up in responders
RAB39B	2.87789	3.01608	5.24475	0.0220131	0.999918	up in responders
LRRC27	3.20973	2.62144	5.23942	0.0220807	0.999918	up in responders
TMEM80	2.16378	3.71691	5.2393	0.0220822	0.999918	up in responders
AL353135.2	4.06302	3.29625	5.23852	0.0220921	0.999918	up in responders
NBPF12	1.90043	3.69151	5.237	0.0221114	0.999918	up in responders
ERAP1	-1.5819	4.42541	5.23151	0.0221812	0.999918	down in responders
P2RX4	-1.27091	5.14719	5.22014	0.0223268	0.999918	down in responders
PRRT3	4.25021	1.76003	5.2191	0.0223401	0.999918	up in responders
CCDC180	4.35155	1.79869	5.2126	0.0224238	0.999918	up in responders
CYSLTR1	1.87426	4.45841	5.19985	0.0225888	0.999918	up in responders
IFNLR1	-2.19225	1.59038	5.19926	0.0225964	0.999918	down in responders
SLC9A3R2	-1.8866	2.07451	5.19709	0.0226248	0.999918	down in responders
MARCKS	-1.8185	7.53846	5.19539	0.0226469	0.999918	down in responders
SPDYA	2.07228	4.00199	5.18877	0.0227334	0.999918	up in responders
SMARCD3	-1.9168	3.28408	5.18644	0.0227638	0.999918	down in responders
Z99572.1	-1.75843	2.22918	5.17419	0.0229248	0.999918	down in responders
LINC01353	4.45714	1.83162	5.16256	0.0230789	0.999918	up in responders
SILC1	4.61223	1.86554	5.1598	0.0231155	0.999918	up in responders
ARID5B	-1.38202	5.04654	5.15688	0.0231545	0.999918	down in responders
ATXN7L2	4.13867	1.70826	5.15044	0.0232405	0.999918	up in responders
ESS2	2.21023	3.26825	5.14309	0.023339	0.999918	up in responders
CYP2U1	2.68272	2.89076	5.13808	0.0234066	0.999918	up in responders
PSD3	-1.57041	3.94889	5.12971	0.0235197	0.999918	down in responders
GSTO2	4.47735	1.83599	5.12926	0.0235257	0.999918	up in responders
PLXDC2	-1.46311	7.44718	5.11985	0.0236536	0.999918	down in responders
P2RY1	-1.76938	2.74074	5.1172	0.0236898	0.999918	down in responders
PGK1	-1.24964	8.23565	5.10358	0.0238765	0.999918	down in responders
CAMSAP2	-1.43437	4.26104	5.10169	0.0239025	0.999918	down in responders
DNASE1	2.88536	3.01148	5.08452	0.0241403	0.999918	up in responders
AC068888.1	4.50496	1.85057	5.07416	0.024285	0.999918	up in responders
TCF12	-1.29053	4.68186	5.0738	0.0242901	0.999918	down in responders
AMY2B	4.09947	1.70023	5.06585	0.0244018	0.999918	up in responders
CFAP54	4.41853	1.80704	5.06114	0.0244682	0.999918	up in responders
GNB4	-1.28868	6.33809	5.05763	0.0245177	0.999918	down in responders
PDCD1LG2	2.569	3.26762	5.05058	0.0246177	0.999918	up in responders
NT5DC2	-1.34748	4.01808	5.03607	0.0248248	0.999918	down in responders
PCNX3	-1.57889	3.25847	5.03412	0.0248527	0.999918	down in responders
ZC3H12A	1.99073	5.40433	5.03212	0.0248814	0.999918	up in responders
IL1RAP	-1.34168	4.11497	5.02738	0.0249496	0.999918	down in responders
RMI2	-1.78065	2.15657	5.02461	0.0249896	0.999918	down in responders
PLXNA1	-1.58519	4.03391	5.01317	0.0251552	0.999918	down in responders
LINC00886	4.06849	1.67655	5.00463	0.0252796	0.999918	up in responders
LINC01551	4.4745	1.82668	4.99066	0.0254845	0.999918	up in responders
SLC15A4	-1.46294	4.49527	4.98121	0.025624	0.999918	down in responders
AP003557.2	5.64766	2.484	4.96784	0.0258229	0.999918	up in responders
AHR	-1.41304	7.60322	4.95884	0.0259576	0.999918	down in responders
DBT	2.77978	2.9977	4.95013	0.0260887	0.999918	up in responders
DRC3	4.36629	1.78551	4.94283	0.0261991	0.999918	up in responders
SLC6A6	-1.21137	5.64928	4.94281	0.0261993	0.999918	down in responders
ARMCX1	1.77312	5.01382	4.93856	0.0262639	0.999918	up in responders
RPN1	-1.25268	5.96408	4.93683	0.0262903	0.999918	down in responders
MX1	-1.40197	5.7442	4.92134	0.0265269	0.999918	down in responders
FZD5	-1.90507	2.25738	4.91132	0.0266813	0.999918	down in responders
FPR3	-1.51336	7.44002	4.91058	0.0266927	0.999918	down in responders
MFSD14B	-1.25578	5.00319	4.86503	0.0274064	0.999918	down in responders
AC008149.2	3.27631	3.26356	4.86419	0.0274196	0.999918	up in responders
LINC02723	2.86205	2.38538	4.85674	0.0275384	0.999918	up in responders
CTSD	-1.29612	6.60872	4.84908	0.0276609	0.999918	down in responders
AC009831.1	3.96788	1.63647	4.84136	0.0277849	0.999918	up in responders
TTC8	2.9302	3.05483	4.83719	0.0278523	0.999918	up in responders
DRD4	-2.0935	1.59642	4.82975	0.0279727	0.999918	down in responders
LINC01231	4.43402	1.78912	4.81879	0.0281511	0.999918	up in responders
FBLIM1	2.82115	2.93517	4.80878	0.0283151	0.999918	up in responders
VAT1	-1.38196	3.92341	4.80506	0.0283762	0.999918	down in responders
AC016596.1	4.1663	1.71389	4.78416	0.0287226	0.999918	up in responders
A2M	-1.64554	6.17165	4.78188	0.0287607	0.999918	down in responders
DSE	-1.36582	7.33017	4.78048	0.028784	0.999918	down in responders
MTFP1	-1.36326	3.86254	4.77086	0.0289453	0.999918	down in responders
PNMA1	-1.51227	3.5269	4.76831	0.0289883	0.999918	down in responders
MORN3	3.98845	1.63241	4.75979	0.0291321	0.999918	up in responders
SLC36A1	-1.58057	2.92509	4.75473	0.0292179	0.999918	down in responders
UTS2	5.99715	2.81566	4.74121	0.0294484	0.999918	up in responders
DAB2	-1.35522	5.88641	4.7326	0.029596	0.999918	down in responders
CALU	-1.22191	5.35927	4.7175	0.0298571	0.999918	down in responders
C21orf62	4.32792	1.75694	4.70597	0.030058	0.999918	up in responders
ALG9	-1.62926	2.62499	4.68958	0.0303461	0.999918	down in responders
CTTNBP2	2.98147	3.09863	4.68069	0.0305035	0.999918	up in responders
NLN	-1.56515	3.89218	4.67109	0.0306745	0.999918	down in responders
TREM2	-1.89024	4.80444	4.66462	0.0307902	0.999918	down in responders
GADD45A	-1.56696	6.01755	4.65734	0.030921	0.999918	down in responders
AL133351.1	-2.11094	2.04264	4.65705	0.0309262	0.999918	down in responders
BCL2L1	-1.33087	3.63023	4.65598	0.0309456	0.999918	down in responders
LEAP2	2.31536	3.03148	4.65464	0.0309697	0.999918	up in responders
GBE1	-1.266	4.43216	4.65113	0.0310331	0.999918	down in responders
ADAM9	-1.31653	5.59955	4.64402	0.031162	0.999918	down in responders
CUBN	3.952	1.62825	4.61713	0.0316542	0.999918	up in responders
TM2D3	1.4991	5.14033	4.61417	0.0317088	0.999918	up in responders
LINC02206	6.23761	2.86825	4.57574	0.0324277	0.999918	up in responders
AC092384.1	3.92913	1.61229	4.57201	0.0324985	0.999918	up in responders
GNPNAT1	-1.4788	3.60481	4.56065	0.0327147	0.999918	down in responders
ARG2	5.15526	2.13322	4.55646	0.0327948	0.999918	up in responders
AL360020.1	4.0918	1.67617	4.54277	0.0330582	0.999918	up in responders
TRERF1	-1.23293	4.20985	4.53338	0.03324	0.999918	down in responders
POLE2	-1.94377	1.70422	4.51779	0.0335441	0.999918	down in responders
ITGAM	-1.24782	6.1079	4.51726	0.0335546	0.999918	down in responders
WDR49	1.93913	3.29928	4.49415	0.0340109	0.999918	up in responders
LINC00884	2.15896	4.22723	4.49088	0.0340761	0.999918	up in responders
PIK3AP1	-1.21054	5.07478	4.48821	0.0341294	0.999918	down in responders
SLC25A38	2.14639	3.21889	4.48815	0.0341306	0.999918	up in responders
ACP2	-1.69699	4.041	4.48557	0.0341821	0.999918	down in responders
PDXP	-1.60843	2.59469	4.48508	0.0341919	0.999918	down in responders
NCEH1	-1.54194	4.95447	4.484	0.0342136	0.999918	down in responders
DENND11	-1.35967	3.81599	4.4815	0.0342637	0.999918	down in responders
CMPK2	-1.64296	3.0455	4.46654	0.034565	0.999918	down in responders
DNM1	2.06492	3.63246	4.4637	0.0346223	0.999918	up in responders
ECPAS	-1.18786	4.65058	4.45075	0.0348859	0.999918	down in responders
ST14	-1.26081	4.89593	4.44292	0.0350463	0.999918	down in responders
C6orf223	-1.45212	3.55785	4.44106	0.0350845	0.999918	down in responders
AC005162.3	2.22797	3.28512	4.43403	0.0352293	0.999918	up in responders
TMEM161A	1.95934	3.32848	4.42496	0.0354169	0.999918	up in responders
RANBP17	3.89079	1.60011	4.41763	0.0355694	0.999918	up in responders
AC008875.3	1.84936	3.95793	4.41584	0.0356067	0.999918	up in responders
ADPRM	2.42922	2.69577	4.41367	0.035652	0.999918	up in responders
ABR	-1.11043	5.18728	4.41361	0.0356534	0.999918	down in responders
AGFG1	-1.35466	5.24343	4.41022	0.0357243	0.999918	down in responders
DHCR7	2.58335	2.18764	4.40466	0.0358408	0.999918	up in responders
AC138207.7	4.19611	1.68806	4.40181	0.0359008	0.999918	up in responders
GCLC	-1.19457	4.05164	4.3994	0.0359515	0.999918	down in responders
AC012645.3	3.96144	1.62688	4.39034	0.0361432	0.999918	up in responders
SLC31A1	-1.21671	4.9198	4.38792	0.0361944	0.999918	down in responders
ABCC5	-1.38685	3.37623	4.38772	0.0361987	0.999918	down in responders
MZF1-AS1	2.45917	2.71773	4.38282	0.0363029	0.999918	up in responders
TMEM236	4.00441	1.62717	4.373	0.0365127	0.999918	up in responders
ABCA1	-1.33953	5.40258	4.34906	0.0370294	0.999918	down in responders
MTRNR2L8	-3.48513	8.57359	4.34481	0.0371219	0.999918	down in responders
FAM174B	4.26809	1.70894	4.31024	0.0378837	0.999918	up in responders
CST6	-2.44378	4.20025	4.3082	0.0379291	0.999918	down in responders
AL121985.1	3.7925	1.54896	4.30561	0.0379869	0.999918	up in responders
PSME4	-1.24653	4.78073	4.29781	0.0381616	0.999918	down in responders
CCR1	-1.35296	5.06506	4.29596	0.0382031	0.999918	down in responders
ANKDD1A	-1.53521	3.0562	4.29249	0.0382812	0.999918	down in responders
XIAP	-1.11642	5.40629	4.28922	0.0383548	0.999918	down in responders
NEMP1	-1.44272	3.43097	4.2887	0.0383665	0.999918	down in responders
LINC02043	5.1533	2.13589	4.28497	0.0384508	0.999918	up in responders
AC009126.1	3.79025	1.55553	4.28259	0.0385047	0.999918	up in responders
UBXN2B	-1.37183	4.19281	4.27482	0.038681	0.999918	down in responders
UAP1L1	-1.44376	3.2976	4.2659	0.0388846	0.999918	down in responders
MARCHF9	-1.41377	3.27818	4.26351	0.0389395	0.999918	down in responders
DST	-1.25555	6.32608	4.24626	0.0393369	0.999918	down in responders
PLIN2	-1.33887	6.01632	4.23729	0.0395452	0.999918	down in responders
CLTC	-1.26521	6.75948	4.22858	0.0397487	0.999918	down in responders
DOCK4	-1.65319	5.08908	4.22497	0.0398333	0.999918	down in responders
WSB2	-1.14608	5.22267	4.21448	0.0400802	0.999918	down in responders
SLC25A30	-1.57038	2.8662	4.21235	0.0401306	0.999918	down in responders
FOLR3	3.77658	1.54928	4.2045	0.0403169	0.999918	up in responders
ZNF182	2.67445	2.25141	4.2039	0.0403311	0.999918	up in responders
ZNF503	-1.20912	5.37991	4.20339	0.0403431	0.999918	down in responders
AC020917.3	4.98306	1.91595	4.19937	0.0404391	0.999918	up in responders
SCARB2	-1.22604	5.32568	4.19643	0.0405093	0.999918	down in responders
AC005332.6	-1.41802	3.32155	4.19136	0.0406304	0.999918	down in responders
PYCARD-AS1	2.47954	2.71673	4.19033	0.0406552	0.999918	up in responders
CANT1	-1.23994	3.90125	4.18653	0.0407463	0.999918	down in responders
HSPA2	2.44429	3.42965	4.18446	0.0407962	0.999918	up in responders
FAM117A	2.40033	2.67717	4.18372	0.040814	0.999918	up in responders
FAR2	-1.49892	3.1184	4.18255	0.0408422	0.999918	down in responders
GLMP	-1.43029	3.70771	4.17779	0.040957	0.999918	down in responders
PTCD2	2.72287	2.28466	4.17081	0.0411261	0.999918	up in responders
EEF1AKMT3	3.68651	1.4838	4.15518	0.0415074	0.999918	up in responders
SLC25A24	-1.41591	5.97436	4.15516	0.0415078	0.999918	down in responders
MXI1	-1.21204	4.06071	4.14857	0.0416696	0.999918	down in responders
CAMK2G	1.48318	4.75836	4.14286	0.0418105	0.999918	up in responders
AC007950.2	3.7682	1.54352	4.13878	0.0419114	0.999918	up in responders
CRYZ	2.08115	2.84674	4.13577	0.041986	0.999918	up in responders
GRK5	2.76312	2.30881	4.13575	0.0419864	0.999918	up in responders
NOXA1	2.92968	2.96841	4.13412	0.042027	0.999918	up in responders
EIF3J-DT	2.00347	3.57671	4.11941	0.0423939	0.999918	up in responders
CD93	-1.21215	5.47066	4.11279	0.0425601	0.999918	down in responders
AC007038.2	2.70752	2.91289	4.11274	0.0425613	0.999918	up in responders
LRFN4	-1.60587	2.59997	4.10348	0.042795	0.999918	down in responders
INKA2	2.36981	3.04014	4.08143	0.043357	0.999918	up in responders
FBXO5	2.33068	2.6236	4.06476	0.0437869	0.999918	up in responders
MREG	-1.54585	4.06066	4.05335	0.0440837	0.999918	down in responders
OAS2	-1.3681	4.037	4.04865	0.0442068	0.999918	down in responders
NFKBID	1.52758	6.84928	4.04705	0.0442486	0.999918	up in responders
C17orf100	3.68388	1.5035	4.04566	0.0442851	0.999918	up in responders
OXER1	2.86436	2.35322	4.04173	0.0443882	0.999918	up in responders
ZDHHC14	2.46662	2.73262	4.0379	0.0444892	0.999918	up in responders
PTP4A3	5.3806	2.16197	4.03152	0.0446578	0.999918	up in responders
FGD2	1.34418	5.94903	4.0273	0.0447694	0.999918	up in responders
CHML	-1.36196	6.07259	4.02518	0.0448258	0.999918	down in responders
ZNF395	-1.40392	3.29207	4.02422	0.0448513	0.999918	down in responders
FCMR	3.0412	2.47077	4.02038	0.0449537	0.999918	up in responders
AC009950.1	1.98844	3.92215	4.01999	0.0449639	0.999918	up in responders
PRC1	2.11278	3.42886	4.01997	0.0449644	0.999918	up in responders
CHSY1	-1.26901	4.08869	4.01658	0.045055	0.999918	down in responders
VGLL4	-1.15621	4.39743	4.00966	0.0452403	0.999918	down in responders
CR1	2.52458	2.15477	3.99948	0.0455143	0.999918	up in responders
SOAT1	-1.1338	5.42381	3.99364	0.0456723	0.999918	down in responders
EREG	-1.82835	7.88208	3.98887	0.0458019	0.999918	down in responders
KCTD12	-1.14701	7.32099	3.98723	0.0458464	0.999918	down in responders
EPHB6	2.22988	3.52106	3.97704	0.0461245	0.999918	up in responders
AC078845.1	3.64455	1.48517	3.96834	0.0463635	0.999918	up in responders
AP001160.1	2.61601	2.22621	3.95314	0.0467839	0.999918	up in responders
GPR162	2.45264	3.09495	3.9461	0.0469801	0.999918	up in responders
GSTO1	-1.22839	8.07626	3.93887	0.0471825	0.999918	down in responders
PPP1R3G	-1.58991	2.24545	3.92622	0.0475388	0.999918	down in responders
NAPRT	1.61703	5.45404	3.92526	0.0475658	0.999918	up in responders
FEM1B	-1.11335	4.50373	3.91859	0.0477549	0.999918	down in responders
RBMS1	-1.08635	6.01107	3.91287	0.0479176	0.999918	down in responders
HERC6	-1.59707	2.32868	3.90588	0.0481175	0.999918	down in responders
PTPRO	-1.46709	3.40385	3.90538	0.0481318	0.999918	down in responders
NUDT14	-1.24071	4.74041	3.90153	0.0482422	0.999918	down in responders
AL024508.2	5.21032	2.14501	3.90072	0.0482653	0.999918	up in responders
ANKRD27	-1.35995	3.00838	3.89884	0.0483194	0.999918	down in responders
ATP8A1	1.79526	3.39737	3.86613	0.04927	0.999918	up in responders
INAFM2	-1.29928	4.13033	3.85948	0.0494655	0.999918	down in responders
RP2	-1.15681	5.32007	3.85805	0.0495077	0.999918	down in responders
ALDOC	-1.55645	2.66209	3.85454	0.0496115	0.999918	down in responders
BANK1	1.4392	4.89293	3.85353	0.0496414	0.999918	up in responders
ARL15	-1.28861	3.513	3.85297	0.0496579	0.999918	down in responders
OASL	-1.45448	2.87632	3.84748	0.0498208	0.999918	down in responders
SLC46A1	-1.5096	2.63893	3.84693	0.0498373	0.999918	down in responders
AL138899.1	2.21965	3.92578	3.84365	0.0499348	0.999918	up in responders
SIK1	2.59003	2.79557	3.84174	0.0499916	0.999918	up in responders

### Sheet: Mac4-ISG15+-DE
gene	logFC	logCPM	LR	PValue	FDR	responder_direction
NBPF19	3.65186	5.58242	18.7445	1.49451e-05	0.082482	up in responders
ANOS1	4.15704	5.7014	15.9948	6.35159e-05	0.175272	up in responders
AL355881.1	3.03314	5.51247	14.4159	0.00014656	0.202216	up in responders
CYB5D2	3.37588	5.41091	14.7551	0.000122417	0.202216	up in responders
GLT8D1	3.77346	5.20758	13.2212	0.000276802	0.305534	up in responders
BANK1	2.88287	5.60266	11.8239	0.000584754	0.537876	up in responders
BTN3A2	2.64255	5.75226	10.1865	0.0014147	0.557695	up in responders
JUP	-4.33767	6.80916	10.187	0.00141432	0.557695	down in responders
TMEM273	2.7171	5.35662	10.2476	0.00136861	0.557695	up in responders
PLB1	3.02075	5.23947	10.3285	0.00130989	0.557695	up in responders
DHFR2	3.02076	5.26209	10.3286	0.00130987	0.557695	up in responders
UBTD1	3.02084	5.39329	10.3291	0.00130949	0.557695	up in responders
ACO1	2.51749	5.48459	10.3656	0.00128387	0.557695	up in responders
ADA	-3.08046	5.53492	10.5884	0.00113796	0.557695	down in responders
ZDHHC18	4.29239	6.31159	9.97134	0.00158995	0.584997	up in responders
S100A12	3.63828	5.94109	9.45023	0.00211123	0.613256	up in responders
BCL7C	-2.97137	5.48747	9.51384	0.00203928	0.613256	down in responders
MT1H	5.22258	8.30727	9.527	0.00202471	0.613256	up in responders
HMGN5	2.63454	5.77337	9.5591	0.0019896	0.613256	up in responders
TNFRSF10B	-2.91356	5.46288	8.981	0.00272801	0.752795	down in responders
LINC01220	3.30132	5.00036	8.51918	0.00351424	0.775803	up in responders
CCDC96	3.30132	5.02344	8.5192	0.00351419	0.775803	up in responders
AC007336.1	3.3015	5.36604	8.52005	0.00351255	0.775803	up in responders
CASS4	4.18301	6.58514	8.61464	0.00333472	0.775803	up in responders
CDC42EP3	2.81995	5.82588	8.65323	0.00326483	0.775803	up in responders
MAP1LC3A	2.53431	5.5751	8.15998	0.00428249	0.815003	up in responders
ARFGAP2	-2.32517	5.59223	8.21508	0.00415436	0.815003	down in responders
MAPK9	2.52864	5.29278	8.2597	0.00405349	0.815003	up in responders
HES4	-4.03316	7.04746	8.30537	0.0039528	0.815003	down in responders
CDA	3.58446	6.19986	7.89717	0.00495121	0.881476	up in responders
HIRA	-2.7905	5.41182	7.92556	0.00487414	0.881476	down in responders
IFITM1	4.29013	7.87478	7.6396	0.00571005	0.984806	up in responders
DELE1	-1.47156	5.52732	3.86802	0.0492145	0.999799	down in responders
LTO1	1.65415	5.54755	3.88313	0.0487735	0.999799	up in responders
METTL8	1.65367	5.26362	3.88414	0.0487442	0.999799	up in responders
MLH1	1.65367	5.26362	3.88414	0.0487442	0.999799	up in responders
FPGT	1.65374	5.36999	3.88448	0.0487345	0.999799	up in responders
CERS5	1.65375	5.39338	3.8845	0.0487338	0.999799	up in responders
ZBP1	-2.15515	5.31023	3.90011	0.048283	0.999799	down in responders
PHF20L1	2.67287	7.96302	3.90219	0.0482232	0.999799	up in responders
SPIDR	1.40735	5.68854	3.93748	0.0472214	0.999799	up in responders
MKNK2	-1.54706	5.62677	3.97882	0.0460757	0.999799	down in responders
AMZ2	1.42722	5.50841	4.02643	0.0447925	0.999799	up in responders
RAB27A	2.4252	6.48423	4.05063	0.0441549	0.999799	up in responders
AC026401.3	2.59481	4.7502	4.1028	0.0428124	0.999799	up in responders
AC110769.2	2.59481	4.77341	4.10281	0.042812	0.999799	up in responders
SLC26A6	2.59481	4.77341	4.10281	0.042812	0.999799	up in responders
AQP3	2.59481	4.77341	4.10281	0.042812	0.999799	up in responders
CLUAP1	2.59481	4.77341	4.10281	0.042812	0.999799	up in responders
MYH11	2.59489	4.90693	4.10302	0.0428066	0.999799	up in responders
LINC00528	2.59489	4.90693	4.10302	0.0428066	0.999799	up in responders
TCTEX1D2	2.5949	4.95729	4.10305	0.0428059	0.999799	up in responders
P2RY13	2.68193	6.28927	4.12258	0.0423146	0.999799	up in responders
S100A8	3.0731	12.6686	4.12806	0.0421778	0.999799	up in responders
TMEM181	-1.76175	5.35364	4.18521	0.0407781	0.999799	down in responders
CCAR2	1.64471	5.62547	4.1962	0.0405147	0.999799	up in responders
SART1	-1.52876	5.5499	4.22899	0.0397392	0.999799	down in responders
THBD	-2.32599	6.71408	4.23112	0.0396894	0.999799	down in responders
AC097376.3	2.23818	4.92504	4.23915	0.039502	0.999799	up in responders
LINC00342	2.23818	4.94806	4.23917	0.0395015	0.999799	up in responders
LMTK2	2.23826	5.07182	4.23943	0.0394954	0.999799	up in responders
NIPSNAP1	2.23826	5.07182	4.23943	0.0394954	0.999799	up in responders
ZNF254	2.23827	5.12118	4.23947	0.0394946	0.999799	up in responders
TRMT2B	2.23835	5.22013	4.23971	0.0394889	0.999799	up in responders
UXS1	1.42525	5.60207	4.2445	0.0393776	0.999799	up in responders
MRFAP1L1	1.42525	5.60207	4.2445	0.0393776	0.999799	up in responders
ERLIN1	1.62795	5.47958	4.37352	0.0365015	0.999799	up in responders
PISD	-2.25184	5.45915	4.38071	0.0363479	0.999799	down in responders
TMOD2	1.96254	5.95196	4.40247	0.0358868	0.999799	up in responders
CCDC88B	2.58818	6.49882	4.41122	0.0357034	0.999799	up in responders
DNM1L	-2.11668	6.03212	4.41496	0.0356251	0.999799	down in responders
CBLL1	1.59428	5.69241	4.43192	0.0352727	0.999799	up in responders
PARP11	-1.58059	5.57198	4.48048	0.0342841	0.999799	down in responders
USP18	-2.36184	6.34522	4.53019	0.033302	0.999799	down in responders
WDR45B	-2.3823	6.52064	4.54021	0.0331076	0.999799	down in responders
SUMF1	1.61207	5.62451	4.56213	0.0326865	0.999799	up in responders
TMC8	2.05648	5.07641	4.56806	0.0325735	0.999799	up in responders
S1PR4	2.05648	5.07641	4.56806	0.0325735	0.999799	up in responders
TARBP2	2.05649	5.09918	4.56808	0.0325731	0.999799	up in responders
HSDL2	-1.8306	5.35914	4.61197	0.0317496	0.999799	down in responders
NXT1	-1.83082	5.4634	4.6132	0.0317268	0.999799	down in responders
SFXN3	-2.20385	6.07482	4.6242	0.031524	0.999799	down in responders
DHX58	-2.50994	6.24659	4.62632	0.031485	0.999799	down in responders
TBC1D12	-1.89947	5.62757	4.695	0.0302505	0.999799	down in responders
KMT2E-AS1	1.5927	5.67022	4.7404	0.0294622	0.999799	up in responders
SMIM27	2.36564	5.93783	4.7611	0.02911	0.999799	up in responders
GMPR	-2.25752	6.10234	4.76279	0.0290813	0.999799	down in responders
SOCS3	-2.53356	6.91404	4.7827	0.0287471	0.999799	down in responders
LY6E	-2.78108	9.18625	4.79366	0.0285646	0.999799	down in responders
PANK3	-2.13825	5.90476	4.83294	0.027921	0.999799	down in responders
CYP1B1	-2.81145	7.04088	4.84011	0.0278052	0.999799	down in responders
COASY	-2.34213	5.24067	4.86809	0.0273577	0.999799	down in responders
SRSF6	-2.22254	5.96621	4.88459	0.0270975	0.999799	down in responders
HLA-DQA2	-2.70432	7.56356	4.88618	0.0270725	0.999799	down in responders
GPX3	-1.97248	5.78772	4.89179	0.0269846	0.999799	down in responders
IDH2	-2.30823	6.12917	4.89922	0.0268688	0.999799	down in responders
DENND4B	-1.95753	5.7668	4.92807	0.0264238	0.999799	down in responders
AMPD3	-1.67733	5.61474	4.93605	0.026302	0.999799	down in responders
SPIRE1	-1.67733	5.61474	4.93605	0.026302	0.999799	down in responders
SEMA6B	-1.67733	5.61474	4.93605	0.026302	0.999799	down in responders
AMPD2	2.6104	6.2794	4.94789	0.0261225	0.999799	up in responders
VEZT	-2.00847	5.78532	4.99534	0.0254156	0.999799	down in responders
RALGAPA1	1.56124	5.66799	5.00549	0.0252671	0.999799	up in responders
PEX26	-1.8963	5.40609	5.04693	0.0246696	0.999799	down in responders
PRRC1	-1.8963	5.38509	5.04696	0.0246692	0.999799	down in responders
SLC36A1	-2.06327	5.81975	5.06973	0.0243472	0.999799	down in responders
TMCC3	2.82537	6.42848	5.10788	0.0238174	0.999799	up in responders
HGS	-1.72243	5.63547	5.13632	0.0234303	0.999799	down in responders
IRF7	-2.86271	8.51069	5.14392	0.023328	0.999799	down in responders
CD36	-2.67605	7.24836	5.16155	0.0230923	0.999799	down in responders
PWWP2A	1.58927	5.5797	5.16833	0.0230023	0.999799	up in responders
ARHGAP1	-2.02292	5.67245	5.25146	0.0219284	0.999799	down in responders
MOB3B	1.77687	5.6935	5.26207	0.0217951	0.999799	up in responders
ST6GAL1	-1.72739	5.61503	5.30163	0.0213055	0.999799	down in responders
TMEM144	1.91595	5.75852	5.30177	0.0213037	0.999799	up in responders
SMAD5	-1.83629	5.69523	5.30283	0.0212908	0.999799	down in responders
SMAD4	-1.83629	5.69523	5.30283	0.0212908	0.999799	down in responders
TMEM268	-2.2285	5.87319	5.35873	0.0206188	0.999799	down in responders
MVD	1.87051	5.35124	5.40369	0.0200943	0.999799	up in responders
POLG2	1.87051	5.35124	5.40369	0.0200943	0.999799	up in responders
L3MBTL3	1.8706	5.49989	5.40416	0.0200888	0.999799	up in responders
OAS3	-2.84521	7.97049	5.4093	0.0200297	0.999799	down in responders
G0S2	3.80651	9.67041	5.54619	0.018521	0.999799	up in responders
PRKAR2B	1.81634	5.45874	5.85838	0.0155031	0.999799	up in responders
SIGLEC9	-2.01958	5.53596	5.94048	0.014797	0.999799	down in responders
AHI1	1.82741	5.71067	5.9876	0.0144068	0.999799	up in responders
CDKN1A	-3.10884	7.29272	6.11155	0.0134301	0.999799	down in responders
LINC01001	2.43705	5.70509	6.14026	0.0132138	0.999799	up in responders
CSF3R	3.76397	9.51922	6.15724	0.0130875	0.999799	up in responders
MKLN1-AS	2.5486	5.03917	6.16373	0.0130396	0.999799	up in responders
IL1RAP	2.54877	5.32157	6.16446	0.0130342	0.999799	up in responders
NBPF26	2.54878	5.34684	6.16448	0.013034	0.999799	up in responders
SLC25A37	3.68936	8.21153	6.19792	0.0127901	0.999799	up in responders
IL1B	-3.02899	7.24949	6.24179	0.012477	0.999799	down in responders
ZNF117	1.77382	5.55681	6.25544	0.0123813	0.999799	up in responders
CEP19	2.99089	4.88164	6.25977	0.012351	0.999799	up in responders
S100A13	2.99089	4.90482	6.25979	0.0123509	0.999799	up in responders
IGHMBP2	2.99089	4.90482	6.25979	0.0123509	0.999799	up in responders
OTOA	2.99089	4.90482	6.25979	0.0123509	0.999799	up in responders
ASB6	2.99098	5.08135	6.26013	0.0123485	0.999799	up in responders
CXCL10	-3.34112	10.6964	6.30768	0.0120216	0.999799	down in responders
FRS2	-2.0795	5.55902	6.33045	0.0118682	0.999799	down in responders
PRR3	2.31189	5.35804	6.35833	0.0116831	0.999799	up in responders
ATP11B	-2.07716	5.47996	6.39485	0.0114452	0.999799	down in responders
NUDT14	-2.07716	5.47996	6.39485	0.0114452	0.999799	down in responders
ACE	-2.07716	5.47996	6.39485	0.0114452	0.999799	down in responders
CCRL2	-2.07717	5.45918	6.39489	0.0114449	0.999799	down in responders
MRTFA	2.53625	5.82029	6.42586	0.011247	0.999799	up in responders
NRGN	2.57164	5.91313	6.54095	0.0105419	0.999799	up in responders
TMEM154	4.69594	8.06908	6.57039	0.0103689	0.999799	up in responders
TNFAIP6	3.82729	7.58588	6.59602	0.0102207	0.999799	up in responders
UPF3B	1.98308	5.67162	6.64892	0.00992161	0.999799	up in responders
RBM15	2.16359	5.55222	6.65247	0.00990185	0.999799	up in responders
EVL	-2.8736	5.95933	6.73009	0.00947999	0.999799	down in responders
EGR3	3.41524	6.50204	6.84413	0.00889331	0.999799	up in responders
ITGAL	1.98136	5.62643	6.92755	0.00848777	0.999799	up in responders
SH2D3C	2.45749	5.74719	7.02903	0.00801988	0.999799	up in responders
CABIN1	2.05905	5.53101	7.04335	0.00795599	0.999799	up in responders
MCTP2	3.521	6.39293	7.13017	0.00757977	0.999799	up in responders
DDIT4	-2.81431	5.92934	7.17181	0.0074058	0.999799	down in responders
C20orf27	1.91005	5.62551	7.17684	0.00738505	0.999799	up in responders
GATM	-2.62407	5.80303	7.26842	0.00701776	0.999799	down in responders
FBXW2	-2.18626	5.52637	7.32391	0.00680434	0.999799	down in responders
CR1	-2.18626	5.50572	7.32395	0.00680418	0.999799	down in responders
CDK2AP1	-2.60596	5.78554	7.42267	0.00644071	0.999799	down in responders
POU2F2	-3.46498	7.05744	7.54123	0.00603027	0.999799	down in responders

### Sheet: Mac5-THBS1+DE
gene	logFC	logCPM	LR	PValue	FDR	responder_direction
GPAT3	2.68544	5.63436	15.8437	6.88e-05	0.259748	up in responders
TRBC2	4.10412	3.29473	16.2847	5.45e-05	0.259748	up in responders
HAMP	-2.85377	3.71378	17.2322	3.31e-05	0.259748	down in responders
LINC02384	3.94761	2.15933	13.6857	0.0002161	0.611938	up in responders
Z82244.2	4.6457	2.52859	11.1303	0.0008493	0.801672	up in responders
SLC2A1	-2.06623	2.31605	11.1453	0.00084244	0.801672	down in responders
AC011445.2	3.67999	3.18296	11.2762	0.00078507	0.801672	up in responders
IFI44	-1.66799	5.4844	11.3159	0.00076846	0.801672	down in responders
NT5DC2	-2.09324	3.89251	11.6266	0.00065017	0.801672	down in responders
BMF	-1.74159	4.16142	11.817	0.00058692	0.801672	down in responders
KLRB1	6.57009	3.05914	12.0969	0.00050506	0.801672	up in responders
OAS3	-2.29434	5.2584	12.3573	0.00043926	0.801672	down in responders
PLAAT3	2.6576	4.66723	10.686	0.00107949	0.815162	up in responders
CYSLTR1	1.75391	5.20512	10.7002	0.00107122	0.815162	up in responders
MPV17L	-2.9356	2.54672	10.7403	0.00104827	0.815162	down in responders
RASL11A	-2.10275	3.42939	9.40824	0.00216012	0.815589	down in responders
SATB1-AS1	2.24246	3.45617	9.45082	0.00211055	0.815589	up in responders
AL008729.2	3.12612	2.88577	9.50672	0.00204721	0.815589	up in responders
CD1E	4.34339	2.28663	9.58031	0.00196676	0.815589	up in responders
CST7	4.11351	4.30562	9.62397	0.00192054	0.815589	up in responders
POU2F1	-1.37093	4.91544	9.67571	0.0018672	0.815589	down in responders
FAM177A1	1.41595	6.4837	9.68071	0.00186213	0.815589	up in responders
MARCKS	-1.412	8.78742	9.68742	0.00185534	0.815589	down in responders
IFI27	-5.34788	5.1964	9.70842	0.00183425	0.815589	down in responders
SLFN5	-1.643	5.64256	9.86978	0.00168016	0.815589	down in responders
PML	-1.75011	5.02912	9.98497	0.00157823	0.815589	down in responders
HIST1H3D	-1.89097	2.77931	10.1029	0.00148037	0.815589	down in responders
NPIPB15	3.2441	3.22523	10.1299	0.00145882	0.815589	up in responders
TGM2	2.36498	4.06822	10.1829	0.00141746	0.815589	up in responders
IPCEF1	2.98762	3.55708	10.2805	0.00134442	0.815589	up in responders
ULBP2	3.70382	1.98131	8.77076	0.00306097	0.84565	up in responders
ANO8	-2.15358	2.20167	8.77645	0.00305144	0.84565	down in responders
KIF27	-1.54864	3.21108	8.78121	0.00304349	0.84565	down in responders
DDIT3	1.56236	6.11659	8.79313	0.00302368	0.84565	up in responders
SNHG8	1.48384	7.49317	8.93956	0.0027906	0.84565	up in responders
NKG7	3.48424	5.32042	8.96527	0.0027516	0.84565	up in responders
SYAP1	1.50056	7.95654	8.99014	0.0027144	0.84565	up in responders
VAT1	-1.69735	4.76989	9.0574	0.00261633	0.84565	down in responders
GATD3A	3.19755	2.85493	9.11612	0.00253367	0.84565	up in responders
SETBP1	3.5232	2.54237	9.19747	0.0024235	0.84565	up in responders
ARL4A	1.45604	7.69046	9.26377	0.00233731	0.84565	up in responders
MAPK13	-1.69045	3.46706	8.71656	0.00315332	0.850421	down in responders
LAPTM4B	3.31004	2.39496	8.59606	0.0033689	0.887432	up in responders
NAV1	-1.54235	4.95533	8.4773	0.00359605	0.905165	down in responders
LGALS9	-1.22877	7.44634	8.50081	0.00354989	0.905165	down in responders
NT5C3A	-1.42274	5.34634	8.20025	0.00418847	0.912361	down in responders
BEX1	2.89684	2.15623	8.22862	0.00412349	0.912361	up in responders
AL118516.1	1.79735	4.95023	8.23129	0.00411742	0.912361	up in responders
AP001160.1	2.58124	2.74216	8.23925	0.00409941	0.912361	up in responders
ZNF496	-2.03575	2.94859	8.31039	0.00394189	0.912361	down in responders
AC135050.1	2.84941	3.10345	8.37424	0.00380577	0.912361	up in responders
AC132192.1	3.29993	2.10775	8.39538	0.00376177	0.912361	up in responders
SLC22A18AS	2.23103	3.35974	8.02925	0.00460278	0.983693	up in responders
PRRG3	-3.30404	2.80617	7.99369	0.00469408	0.984626	down in responders
SYNGR1	1.25585	4.4459	3.84179	0.04999	0.999945	up in responders
GOLM1	1.60585	2.90062	3.84613	0.049861	0.999945	up in responders
AC106739.1	1.81078	2.22959	3.85286	0.0496611	0.999945	up in responders
ZG16B	-1.32053	2.76486	3.85422	0.0496209	0.999945	down in responders
HACD1	2.16943	1.77939	3.85444	0.0496144	0.999945	up in responders
TNK2	-0.974897	4.66589	3.85615	0.0495639	0.999945	down in responders
AC080013.5	1.35439	2.79695	3.85826	0.0495017	0.999945	up in responders
PANK3	-0.793294	5.24444	3.86101	0.0494206	0.999945	down in responders
TNFAIP1	-1.00058	3.12117	3.86292	0.0493642	0.999945	down in responders
AGER	-1.48642	2.61113	3.86549	0.0492888	0.999945	down in responders
IFIT1	-2.46094	5.98281	3.86807	0.049213	0.999945	down in responders
COL6A3	-2.09415	4.57683	3.87581	0.0489865	0.999945	down in responders
CHD1	0.947029	7.91644	3.8781	0.0489199	0.999945	up in responders
NDUFB6	0.867624	5.84326	3.87889	0.048897	0.999945	up in responders
L3MBTL1	-1.40001	2.43828	3.88844	0.0486195	0.999945	down in responders
RPL22L1	0.853772	6.76036	3.88996	0.0485757	0.999945	up in responders
FAM215B	1.35482	4.02163	3.89359	0.0484708	0.999945	up in responders
CYP27A1	-1.06506	4.66156	3.89823	0.0483371	0.999945	down in responders
AC009107.2	2.06384	4.26635	3.90504	0.0481415	0.999945	up in responders
PUM3	1.08812	4.56278	3.91177	0.0479491	0.999945	up in responders
ELMO2	-1.12073	3.42507	3.91776	0.0477785	0.999945	down in responders
CASTOR2	-1.22106	2.42951	3.92272	0.0476377	0.999945	down in responders
AC109454.2	1.51328	2.68854	3.93598	0.0472635	0.999945	up in responders
HSPH1	1.1355	7.33138	3.95261	0.0467988	0.999945	up in responders
HSD17B10	0.93678	5.80772	3.95414	0.0467563	0.999945	up in responders
PDE4B	0.962594	7.69489	3.96321	0.0465048	0.999945	up in responders
CENPX	1.02291	5.32795	3.97019	0.0463127	0.999945	up in responders
IFI44L	-1.92259	6.2549	3.97103	0.0462895	0.999945	down in responders
ZNF444	-1.2442	2.60143	3.97305	0.0462338	0.999945	down in responders
FCGR3B	5.8329	6.75231	3.97588	0.0461563	0.999945	up in responders
CSK	-0.878047	6.96784	3.97655	0.0461379	0.999945	down in responders
TTI2	-1.28659	2.5209	3.97777	0.0461044	0.999945	down in responders
HAAO	1.46991	2.89045	3.97954	0.046056	0.999945	up in responders
RPL8	0.877167	10.8004	3.98763	0.0458354	0.999945	up in responders
SNRPG	0.914003	7.38358	3.99326	0.0456826	0.999945	up in responders
H3F3A	0.844227	11.147	3.99459	0.0456466	0.999945	up in responders
TYW1	1.24056	3.68778	3.99948	0.0455143	0.999945	up in responders
MAP3K13	0.965139	5.12515	4.00024	0.0454938	0.999945	up in responders
LPIN1	1.04241	4.95005	4.00164	0.0454559	0.999945	up in responders
DISC1	-0.843645	4.90741	4.00788	0.045288	0.999945	down in responders
LAMTOR4	0.914394	8.38985	4.02223	0.0449043	0.999945	up in responders
SOD1	0.827451	7.30352	4.02242	0.0448993	0.999945	up in responders
LINC01226	1.62856	2.55594	4.03035	0.0446888	0.999945	up in responders
RPL26	0.929795	11.5542	4.03248	0.0446322	0.999945	up in responders
TLR5	-0.837901	5.21178	4.03676	0.0445192	0.999945	down in responders
COG8	-1.25378	2.72778	4.0447	0.0443104	0.999945	down in responders
FKBP9	-1.2099	2.44978	4.05829	0.0439549	0.999945	down in responders
LRSAM1	-1.2571	3.29102	4.06062	0.0438945	0.999945	down in responders
RPL39	0.934145	11.7941	4.07109	0.043623	0.999945	up in responders
ZC3H11A	2.16686	2.03066	4.08156	0.0433536	0.999945	up in responders
VIPR1	2.47692	2.94751	4.0875	0.0432016	0.999945	up in responders
DAXX	-0.984504	4.28156	4.09176	0.0430928	0.999945	down in responders
C1orf174	0.99365	4.44703	4.09213	0.0430833	0.999945	up in responders
PRKCA	1.18057	4.11516	4.09575	0.0429912	0.999945	up in responders
ACSF2	-1.05971	3.63491	4.09638	0.0429751	0.999945	down in responders
RAD51AP1	-1.23778	2.5688	4.09717	0.042955	0.999945	down in responders
MYO1G	-0.802738	7.17236	4.10968	0.0426385	0.999945	down in responders
LRG1	2.00325	4.78312	4.11216	0.0425761	0.999945	up in responders
UBA3	-0.88592	5.24587	4.11295	0.042556	0.999945	down in responders
F11R	-0.969789	4.83866	4.1165	0.042467	0.999945	down in responders
KCNA7	-2.43714	1.73939	4.11938	0.0423946	0.999945	down in responders
2026-03-08	-1.1079	3.94402	4.11971	0.0423865	0.999945	down in responders
RAB12	-1.24574	3.92303	4.12026	0.0423725	0.999945	down in responders
SOS1	-0.930605	5.08497	4.12376	0.0422849	0.999945	down in responders
PRLR	-1.14503	3.00396	4.1257	0.0422367	0.999945	down in responders
NDUFA4	0.861574	8.41677	4.12968	0.0421372	0.999945	up in responders
MLKL	1.07609	4.94776	4.13785	0.0419344	0.999945	up in responders
INPP5B	-1.02839	3.79595	4.14002	0.0418808	0.999945	down in responders
YIF1A	0.966833	5.43506	4.14651	0.0417205	0.999945	up in responders
OSER1	1.09827	6.67452	4.14689	0.041711	0.999945	up in responders
EAF1	0.952529	5.71941	4.15642	0.0414771	0.999945	up in responders
ZFYVE16	1.18506	7.81537	4.16628	0.0412363	0.999945	up in responders
ADGRD1	-1.65896	2.11237	4.18589	0.0407619	0.999945	down in responders
PARP14	-0.951722	7.60424	4.19425	0.0405613	0.999945	down in responders
SNHG3	1.00612	5.07592	4.20093	0.0404019	0.999945	up in responders
AC005280.2	1.33657	4.34407	4.20967	0.0401941	0.999945	up in responders
AL133243.2	-1.359	2.93146	4.21132	0.0401551	0.999945	down in responders
FH	1.04843	4.38155	4.21928	0.039967	0.999945	up in responders
ACSS1	-1.35962	3.73996	4.22011	0.0399476	0.999945	down in responders
CCRL2	1.22202	5.64622	4.22169	0.0399103	0.999945	up in responders
C20orf194	-0.910211	4.95282	4.22221	0.0398983	0.999945	down in responders
NSUN4	-1.01218	4.21555	4.22415	0.0398526	0.999945	down in responders
CD3D	1.81054	2.76254	4.22452	0.0398438	0.999945	up in responders
ADAMTS10	-1.39287	2.54805	4.22457	0.0398428	0.999945	down in responders
RPL27A	1.1251	10.8476	4.22679	0.0397905	0.999945	up in responders
LY9	2.04096	2.89011	4.23188	0.0396714	0.999945	up in responders
RPL21	1.01893	11.4825	4.23609	0.0395731	0.999945	up in responders
MLLT6	-0.915869	5.28308	4.24204	0.0394348	0.999945	down in responders
UBE2Z	-0.828679	5.94094	4.24365	0.0393974	0.999945	down in responders
ZBTB20	-0.896324	5.12387	4.24529	0.0393593	0.999945	down in responders
AL442125.1	1.85782	2.16488	4.24959	0.0392599	0.999945	up in responders
KCTD3	-1.1255	3.18908	4.26586	0.0388855	0.999945	down in responders
NUP62	-0.821484	5.71943	4.26712	0.0388568	0.999945	down in responders
SAMD1	-0.935751	4.30481	4.28271	0.038502	0.999945	down in responders
ISOC2	1.08761	4.59471	4.28619	0.0384231	0.999945	up in responders
MALAT1	0.866542	15.152	4.2948	0.038229	0.999945	up in responders
AKAP10	-0.910474	4.78079	4.29881	0.038139	0.999945	down in responders
TRIM65	-1.07155	3.18081	4.3063	0.0379715	0.999945	down in responders
RPL10	0.899835	12.2917	4.31392	0.0378019	0.999945	up in responders
MXRA7	2.96327	2.96769	4.31471	0.0377843	0.999945	up in responders
RUNX2	-1.08672	4.05829	4.31794	0.0377125	0.999945	down in responders
MTRNR2L6	-2.52116	3.91564	4.32585	0.0375376	0.999945	down in responders
AL163051.1	2.11066	1.89626	4.32822	0.0374855	0.999945	up in responders
SNRNP25	1.14034	4.68092	4.33354	0.0373686	0.999945	up in responders
CREM	1.63215	8.5016	4.33441	0.0373494	0.999945	up in responders
AC074117.1	2.0326	2.13236	4.34102	0.0372047	0.999945	up in responders
AC073225.1	-2.88638	1.86691	4.34953	0.0370191	0.999945	down in responders
ARMH1	1.4203	4.17666	4.34956	0.0370184	0.999945	up in responders
PRDM1	-1.13761	6.45906	4.35257	0.0369531	0.999945	down in responders
MT2A	1.02968	10.6304	4.35634	0.0368714	0.999945	up in responders
CASP5	2.16805	3.53276	4.36321	0.036723	0.999945	up in responders
AC079209.1	1.71276	2.60257	4.36493	0.0366859	0.999945	up in responders
DHFR	-1.18187	2.71011	4.37071	0.0365618	0.999945	down in responders
AK4	-1.36879	2.96686	4.37127	0.0365497	0.999945	down in responders
COX8A	0.896424	8.43007	4.37207	0.0365326	0.999945	up in responders
TNS3	-1.02697	5.29417	4.37648	0.0364381	0.999945	down in responders
PEX6	1.49852	2.58994	4.37812	0.0364031	0.999945	up in responders
P2RY14	3.75261	4.10211	4.37874	0.0363898	0.999945	up in responders
ORMDL2	1.00727	5.54207	4.38721	0.0362095	0.999945	up in responders
TLE5	-0.905098	6.50153	4.39212	0.0361053	0.999945	down in responders
SLC25A30	-1.1386	3.09663	4.39723	0.0359973	0.999945	down in responders
GABPA	-0.96968	4.60637	4.39799	0.0359812	0.999945	down in responders
PARP12	-1.04494	4.88523	4.40693	0.0357933	0.999945	down in responders
C3AR1	-1.03495	6.70452	4.41383	0.0356486	0.999945	down in responders
CYTOR	1.06453	6.03474	4.41932	0.0355342	0.999945	up in responders
RPLP2	1.00475	11.2787	4.42188	0.035481	0.999945	up in responders
PRKAR1B	-1.49883	2.15041	4.4248	0.0354203	0.999945	down in responders
RPL7	1.01323	10.4474	4.43418	0.0352262	0.999945	up in responders
AC064836.4	1.74307	2.60584	4.44163	0.0350727	0.999945	up in responders
UBE2Q1	-0.837222	5.26785	4.45196	0.0348613	0.999945	down in responders
SCNM1	0.978369	5.47087	4.45529	0.0347934	0.999945	up in responders
ARHGEF26	2.29258	1.80285	4.4607	0.0346833	0.999945	up in responders
CXorf40B	1.70925	3.82842	4.46072	0.0346828	0.999945	up in responders
PHC3	-0.907315	5.05439	4.46391	0.0346182	0.999945	down in responders
HCAR3	1.36467	5.56772	4.47899	0.034314	0.999945	up in responders
MPC1	0.905231	6.33431	4.48187	0.0342562	0.999945	up in responders
ZNF564	-1.44768	2.6123	4.48273	0.0342389	0.999945	down in responders
SLC2A13	-1.26567	3.00734	4.48302	0.0342333	0.999945	down in responders
LINC00513	1.03249	5.68163	4.48355	0.0342226	0.999945	up in responders
TMEM209	-1.09954	3.68895	4.48424	0.0342087	0.999945	down in responders
SLC2A3	1.01735	8.00785	4.49523	0.0339895	0.999945	up in responders
LINC01943	1.7824	2.57137	4.49982	0.0338985	0.999945	up in responders
VNN3	3.32925	3.65648	4.50398	0.0338161	0.999945	up in responders
NDUFS8	0.975719	6.34214	4.50604	0.0337753	0.999945	up in responders
TRAC	2.28986	3.08887	4.50958	0.0337055	0.999945	up in responders
SH3BP5	1.13882	6.44578	4.51514	0.0335961	0.999945	up in responders
IFIH1	-1.48608	5.58703	4.51964	0.0335079	0.999945	down in responders
ABHD5	1.12079	6.80978	4.54279	0.0330577	0.999945	up in responders
ID3	2.80035	6.18038	4.54633	0.0329893	0.999945	up in responders
NRBF2	1.02766	5.89798	4.55646	0.0327949	0.999945	up in responders
ZCCHC14	-1.04986	3.66865	4.57388	0.032463	0.999945	down in responders
GAS5	1.03054	7.43836	4.57489	0.0324439	0.999945	up in responders
RPS16	0.926123	10.9482	4.57865	0.0323727	0.999945	up in responders
SPSB3	1.03973	5.4417	4.58199	0.0323096	0.999945	up in responders
AC025259.3	-2.1625	2.75903	4.58562	0.0322412	0.999945	down in responders
TCAF1	-1.14002	3.85515	4.59352	0.032093	0.999945	down in responders
AC007950.2	1.99756	2.12692	4.59853	0.0319994	0.999945	up in responders
NFIA	-0.967243	4.89209	4.60607	0.0318589	0.999945	down in responders
TRUB1	-1.25679	3.01958	4.61089	0.0317695	0.999945	down in responders
RBM10	-1.11408	4.3344	4.61359	0.0317195	0.999945	down in responders
HMGA1P4	2.08716	2.04391	4.61485	0.0316962	0.999945	up in responders
CPNE2	-1.0227	4.01462	4.61976	0.0316057	0.999945	down in responders
AC093495.1	1.87461	2.54442	4.62228	0.0315592	0.999945	up in responders
WARS	-1.43911	8.199	4.62585	0.0314936	0.999945	down in responders
RPS27	0.998465	12.2727	4.63328	0.0313576	0.999945	up in responders
BNIP3	-1.2731	4.31232	4.63642	0.0313002	0.999945	down in responders
NOL3	-1.33899	2.68404	4.64159	0.0312061	0.999945	down in responders
RPL13A	1.23756	11.0698	4.64344	0.0311725	0.999945	up in responders
CTBP1	-0.94641	5.58875	4.64424	0.031158	0.999945	down in responders
MIEN1	1.02893	5.94857	4.64724	0.0311036	0.999945	up in responders
IFITM3	-1.56391	9.68711	4.64763	0.0310964	0.999945	down in responders
CD96	2.28137	2.41672	4.65039	0.0310466	0.999945	up in responders
GHRL	1.72198	2.94249	4.65148	0.0310267	0.999945	up in responders
CDK6	-0.972379	4.79142	4.65392	0.0309827	0.999945	down in responders
LMBRD1	-0.842273	5.91396	4.65952	0.0308819	0.999945	down in responders
THBS3	-1.18894	3.04996	4.66678	0.0307516	0.999945	down in responders
FAM49A	0.946224	6.84428	4.66863	0.0307184	0.999945	up in responders
IKZF3	2.76119	2.81173	4.67402	0.0306223	0.999945	up in responders
SAMSN1	0.989968	8.60152	4.67823	0.0305472	0.999945	up in responders
CEACAM4	1.53237	4.00853	4.68778	0.0303779	0.999945	up in responders
B3GALNT2	1.29328	4.01274	4.6921	0.0303016	0.999945	up in responders
LINC02591	-1.39219	2.87149	4.69218	0.0303001	0.999945	down in responders
PIK3C3	-0.926957	4.79737	4.6954	0.0302435	0.999945	down in responders
RPL38	0.989662	10.6175	4.6964	0.0302259	0.999945	up in responders
ZC3H12D	-1.194	3.38324	4.71106	0.0299692	0.999945	down in responders
PPA1	1.08864	6.84566	4.71379	0.0299216	0.999945	up in responders
LINC02207	1.60323	3.08944	4.71548	0.0298922	0.999945	up in responders
AP003392.5	2.20902	2.09293	4.72453	0.0297353	0.999945	up in responders
ALG5	0.959242	5.48233	4.73359	0.0295791	0.999945	up in responders
GBP4	-1.35806	6.31138	4.739	0.0294862	0.999945	down in responders
SNHG19	1.73522	2.86481	4.74592	0.0293679	0.999945	up in responders
RPS2	0.957232	11.6503	4.75413	0.0292281	0.999945	up in responders
SLC35E4	2.11328	4.44264	4.77426	0.0288882	0.999945	up in responders
PFDN1	0.934758	6.28264	4.77486	0.0288782	0.999945	up in responders
SH3PXD2A	-1.51493	3.18431	4.78344	0.0287346	0.999945	down in responders
ADAM12	-1.43292	2.44723	4.79179	0.0285957	0.999945	down in responders
CDIP1	1.41795	4.09533	4.80029	0.0284549	0.999945	up in responders
PPP1R9B	-0.837953	5.53662	4.80605	0.0283599	0.999945	down in responders
TRIM22	-1.07563	6.74531	4.8069	0.028346	0.999945	down in responders
CASTOR1	1.74277	2.92209	4.80697	0.0283449	0.999945	up in responders
AC009630.2	2.48564	1.88315	4.80706	0.0283433	0.999945	up in responders
AL592183.1	2.23712	3.37879	4.81433	0.028224	0.999945	up in responders
DNAJB9	1.03111	5.97084	4.82282	0.0280854	0.999945	up in responders
CD2	1.32232	4.01025	4.82561	0.02804	0.999945	up in responders
GADD45G	1.91729	4.3959	4.86908	0.027342	0.999945	up in responders
NDUFS7	1.02447	6.7229	4.87903	0.0271849	0.999945	up in responders
LITAF	1.12151	8.57313	4.88527	0.0270868	0.999945	up in responders
RPL37A	1.0365	11.1151	4.89354	0.0269573	0.999945	up in responders
AL009176.1	-2.4818	2.33283	4.89911	0.0268706	0.999945	down in responders
PTPDC1	-1.53552	2.08931	4.90189	0.0268273	0.999945	down in responders
WLS	1.44337	3.62863	4.90578	0.0267669	0.999945	up in responders
RPS20	1.06875	9.91733	4.90798	0.0267329	0.999945	up in responders
AC098818.2	1.57034	2.99352	4.91439	0.0266338	0.999945	up in responders
EIF3CL	-2.66016	1.99735	4.91585	0.0266114	0.999945	down in responders
PRDM8	-1.14017	4.56393	4.91825	0.0265745	0.999945	down in responders
SNHG1	1.16772	5.1587	4.92679	0.0264433	0.999945	up in responders
CCT3	0.973022	6.31722	4.9309	0.0263806	0.999945	up in responders
INHBA	3.2574	5.26321	4.94916	0.0261033	0.999945	up in responders
KCNJ5	-1.5222	2.12176	4.95252	0.0260527	0.999945	down in responders
EXOSC5	1.32931	4.15486	4.95556	0.0260069	0.999945	up in responders
CLEC4E	1.37107	6.60803	4.96094	0.0259261	0.999945	up in responders
TMEM131L	-1.19204	4.95436	4.96873	0.0258096	0.999945	down in responders
SAMD9L	-1.58215	6.53527	4.98773	0.0255277	0.999945	down in responders
ARHGEF3	-1.07154	4.64261	4.98786	0.0255257	0.999945	down in responders
C16orf70	-1.12651	3.75208	4.99215	0.0254625	0.999945	down in responders
AGRN	-1.36232	2.63033	4.9956	0.0254119	0.999945	down in responders
AL353194.1	2.27798	1.60982	4.99588	0.0254077	0.999945	up in responders
PLA2G15	-1.25019	3.84813	5.00188	0.0253197	0.999945	down in responders
TNFSF10	-1.79787	7.93615	5.00835	0.0252254	0.999945	down in responders
LINC02723	2.16175	2.44344	5.0095	0.0252086	0.999945	up in responders
UNKL	-1.3588	3.37447	5.01052	0.0251938	0.999945	down in responders
RABGEF1	1.06134	6.19337	5.02122	0.0250385	0.999945	up in responders
CDCA7L	-1.43685	2.17566	5.02525	0.0249803	0.999945	down in responders
SPDYA	1.85484	3.91645	5.02726	0.0249514	0.999945	up in responders
DNAJA1	1.0909	8.81243	5.02762	0.0249461	0.999945	up in responders
TNFAIP2	-0.966283	7.89975	5.03215	0.0248809	0.999945	down in responders
PDK1	-1.04253	4.2348	5.03802	0.0247968	0.999945	down in responders
RPL31	1.43402	9.88327	5.03803	0.0247967	0.999945	up in responders
GDF15	2.82474	1.52849	5.10023	0.0239227	0.999945	up in responders
SLC25A15	2.08115	2.05977	5.13353	0.0234679	0.999945	up in responders
GABPB2	-1.08311	4.13178	5.14231	0.0233496	0.999945	down in responders
DALRD3	1.37201	4.19233	5.143	0.0233403	0.999945	up in responders
TIMP1	1.37933	10.2421	5.15212	0.023218	0.999945	up in responders
RBAK	-1.38482	3.55547	5.16268	0.0230773	0.999945	down in responders
KNTC1	-1.77576	2.67225	5.16345	0.0230671	0.999945	down in responders
KDM2B	-1.01355	4.50568	5.16879	0.0229962	0.999945	down in responders
ZBED1	-0.950275	4.89265	5.17182	0.0229562	0.999945	down in responders
ZNF785	-1.32634	2.95138	5.17798	0.0228749	0.999945	down in responders
RPS29	1.06023	11.4683	5.17841	0.0228692	0.999945	up in responders
XAF1	-1.35338	7.32751	5.22069	0.0223197	0.999945	down in responders
AC097534.2	-1.33745	2.59093	5.2423	0.0220441	0.999945	down in responders
FGFR1	1.70255	4.11683	5.25519	0.0218814	0.999945	up in responders
SP100	-0.866388	7.59678	5.2616	0.021801	0.999945	down in responders
ENPP4	-1.39534	3.38079	5.26263	0.0217881	0.999945	down in responders
KIAA1841	-1.55385	3.30523	5.28595	0.0214982	0.999945	down in responders
GTF2IRD2	-1.24355	3.52332	5.29185	0.0214255	0.999945	down in responders
RAMP2-AS1	-2.6694	1.6074	5.30167	0.021305	0.999945	down in responders
MYLIP	1.19275	5.70122	5.30188	0.0213024	0.999945	up in responders
AC004918.1	-1.63743	2.51977	5.3039	0.0212777	0.999945	down in responders
FAM20C	-1.25373	4.53994	5.30728	0.0212365	0.999945	down in responders
HCST	1.05008	8.65153	5.31366	0.0211588	0.999945	up in responders
ZNF398	-1.32542	2.80096	5.31833	0.0211023	0.999945	down in responders
RUBCN	-1.18175	4.48123	5.32268	0.0210496	0.999945	down in responders
COX7A2	1.03923	8.21553	5.32527	0.0210184	0.999945	up in responders
TMEM245	-1.04274	4.45883	5.32667	0.0210015	0.999945	down in responders
VNN1	1.57427	3.517	5.3268	0.0209999	0.999945	up in responders
CABP4	3.27216	2.22562	5.37742	0.020399	0.999945	up in responders
RNF217	-1.17152	4.93688	5.38135	0.0203532	0.999945	down in responders
CHRNE	1.39595	4.14493	5.38704	0.0202868	0.999945	up in responders
ISG15	-2.44942	8.67244	5.38725	0.0202844	0.999945	down in responders
COX17	1.05243	7.0899	5.4003	0.0201333	0.999945	up in responders
CYSLTR2	1.62392	4.50957	5.40385	0.0200924	0.999945	up in responders
IL1R1	1.81929	4.58585	5.40522	0.0200766	0.999945	up in responders
ATP6V1E2	1.76859	3.10351	5.41157	0.0200037	0.999945	up in responders
SYNE3	-1.00717	4.99929	5.42605	0.0198386	0.999945	down in responders
PPP2R3B	-1.45691	2.86976	5.42661	0.0198321	0.999945	down in responders
AP003717.4	2.46302	2.5718	5.43782	0.0197052	0.999945	up in responders
BANF1	0.999706	6.65839	5.43839	0.0196988	0.999945	up in responders
SAMD9	-1.47578	6.56685	5.44206	0.0196574	0.999945	down in responders
STAT4	1.73769	3.76906	5.44291	0.0196479	0.999945	up in responders
JUP	-1.47355	4.51874	5.44727	0.0195989	0.999945	down in responders
EXTL3	1.38883	3.93602	5.46755	0.0193728	0.999945	up in responders
HSPE1	1.24541	7.62076	5.46856	0.0193615	0.999945	up in responders
DNAJA4	1.94718	4.2993	5.47614	0.0192778	0.999945	up in responders
AC005332.6	-1.11431	3.54838	5.47791	0.0192583	0.999945	down in responders
AC009404.1	2.18966	3.96068	5.48072	0.0192273	0.999945	up in responders
GCNT2	-1.16298	4.05301	5.48951	0.019131	0.999945	down in responders
H2AFZ	1.08628	8.26155	5.49204	0.0191032	0.999945	up in responders
STK17A	1.46235	5.29359	5.49333	0.0190892	0.999945	up in responders
IL1R2	2.69837	5.22751	5.51191	0.0188875	0.999945	up in responders
COQ8A	-1.11085	3.91888	5.5127	0.0188789	0.999945	down in responders
FOXO4	-1.35546	2.73022	5.52738	0.0187211	0.999945	down in responders
DGAT2	2.78984	2.92182	5.52798	0.0187147	0.999945	up in responders
LPAR6	-0.914262	6.13467	5.54697	0.0185127	0.999945	down in responders
LSMEM1	2.28707	3.65051	5.5606	0.0183692	0.999945	up in responders
METTL22	1.22811	4.93688	5.57346	0.0182347	0.999945	up in responders
IFNGR2	-0.964414	7.41556	5.59497	0.0180122	0.999945	down in responders
PCYOX1	-1.14215	4.2068	5.60166	0.0179435	0.999945	down in responders
PHLDB3	1.55979	3.43058	5.60245	0.0179354	0.999945	up in responders
TRA2A	1.00915	6.75352	5.60862	0.0178723	0.999945	up in responders
LYPD3	2.01734	3.63162	5.62265	0.0177299	0.999945	up in responders
NCF1	-1.72537	8.62273	5.63228	0.0176326	0.999945	down in responders
ATP2B4	-1.01382	4.99081	5.63614	0.0175939	0.999945	down in responders
SERTAD1	1.42274	6.6709	5.63893	0.0175659	0.999945	up in responders
KATNAL1	-1.50684	2.73439	5.64878	0.0174675	0.999945	down in responders
AC008771.1	1.38572	5.15056	5.66552	0.0173015	0.999945	up in responders
PLAUR	1.00537	9.69057	5.67359	0.0172222	0.999945	up in responders
EML2-AS1	-3.0113	1.89127	5.67652	0.0171934	0.999945	down in responders
BCAS2	1.09012	6.06358	5.67728	0.017186	0.999945	up in responders
LMO2	-1.07962	6.48868	5.68775	0.0170837	0.999945	down in responders
RIPK3	-1.5909	3.80901	5.70062	0.0169589	0.999945	down in responders
TRAPPC6A	1.12817	5.43338	5.70283	0.0169376	0.999945	up in responders
UNC93B1	-1.04335	6.65188	5.71092	0.0168597	0.999945	down in responders
TRMT6	1.23262	5.00753	5.73942	0.0165883	0.999945	up in responders
AC004974.1	2.03124	2.14577	5.74643	0.0165222	0.999945	up in responders
USP36	1.21962	6.17651	5.76615	0.0163378	0.999945	up in responders
TMEM63B	-1.2522	3.25189	5.77444	0.0162609	0.999945	down in responders
AC243772.2	2.9226	1.57545	5.77658	0.0162411	0.999945	up in responders
CRADD	1.7949	3.90543	5.78524	0.0161613	0.999945	up in responders
FOLR3	2.30781	2.77328	5.80216	0.0160065	0.999945	up in responders
AC009950.1	1.67195	5.01133	5.81011	0.0159343	0.999945	up in responders
NDUFA6	1.12647	6.69636	5.81643	0.0158772	0.999945	up in responders
AC027031.2	-1.79488	2.75936	5.8295	0.0157596	0.999945	down in responders
MIR3945HG	1.98533	4.43769	5.83929	0.0156721	0.999945	up in responders
AGPAT4	1.406	5.58071	5.84318	0.0156376	0.999945	up in responders
PTPRM	-1.60521	2.50601	5.90821	0.0150704	0.999945	down in responders
GABPB1-AS1	1.48462	5.42727	5.91276	0.0150316	0.999945	up in responders
AC104530.1	-1.56325	2.66899	5.92627	0.0149168	0.999945	down in responders
LACC1	-1.21128	5.57664	5.92711	0.0149097	0.999945	down in responders
EGR3	1.77954	5.63898	5.95754	0.0146545	0.999945	up in responders
NDEL1	1.07329	6.29121	5.97131	0.0145404	0.999945	up in responders
GPR18	2.01975	2.17454	5.97241	0.0145314	0.999945	up in responders
MLLT3	-1.57961	2.13913	5.9739	0.0145191	0.999945	down in responders
NIBAN2	-1.21141	5.47662	5.98457	0.0144316	0.999945	down in responders
EME2	-1.47099	2.69834	6.0152	0.0141831	0.999945	down in responders
ANKRD37	1.87317	5.48537	6.01763	0.0141637	0.999945	up in responders
OAS1	-1.37643	6.5335	6.03308	0.0140402	0.999945	down in responders
AL390957.1	2.51043	2.12028	6.05437	0.013872	0.999945	up in responders
NREP	-1.18093	3.58892	6.06379	0.0137981	0.999945	down in responders
DGKH	-1.41264	3.48783	6.06799	0.0137653	0.999945	down in responders
LYVE1	-1.43261	3.20026	6.07008	0.0137491	0.999945	down in responders
PDK4	-1.18115	4.73704	6.09554	0.0135523	0.999945	down in responders
ZNF141	-1.4088	5.40222	6.09916	0.0135246	0.999945	down in responders
DBI	1.13907	8.52384	6.15412	0.0131106	0.999945	up in responders
GK	1.49239	7.3485	6.1567	0.0130915	0.999945	up in responders
SOX4	1.39734	5.77681	6.1671	0.0130148	0.999945	up in responders
LMNB1	1.53926	4.90573	6.17382	0.0129654	0.999945	up in responders
CASP9	1.40832	4.25706	6.23827	0.0125018	0.999945	up in responders
CKLF	1.10281	7.7236	6.24877	0.012428	0.999945	up in responders
SNHG17	1.34253	4.49744	6.25356	0.0123944	0.999945	up in responders
COCH	3.80435	2.28189	6.28021	0.0122094	0.999945	up in responders
WWP1	-0.992903	5.00191	6.31999	0.0119385	0.999945	down in responders
OAS2	-1.20556	5.63919	6.37089	0.0116008	0.999945	down in responders
AC023157.3	2.3509	4.2441	6.37997	0.0115415	0.999945	up in responders
P2RX7	-1.00938	5.22414	6.39008	0.011476	0.999945	down in responders
ZNF395	-1.35941	3.99844	6.40655	0.01137	0.999945	down in responders
CCND2	3.16987	5.88923	6.40685	0.0113681	0.999945	up in responders
CACNA1A	2.69504	2.02007	6.41219	0.011334	0.999945	up in responders
MINDY2	-1.20905	4.58192	6.42275	0.0112668	0.999945	down in responders
NSUN5	-1.45125	4.17178	6.42633	0.0112441	0.999945	down in responders
ITK	2.93814	1.59008	6.47686	0.0109288	0.999945	up in responders
PARP9	-1.2976	6.18022	6.4842	0.0108837	0.999945	down in responders
INHBA-AS1	2.68562	2.02222	6.48807	0.0108601	0.999945	up in responders
IRF7	-1.62389	6.85249	6.5103	0.0107251	0.999945	down in responders
ADAM19	2.02706	3.71369	6.51203	0.0107147	0.999945	up in responders
UAP1	1.57375	4.69963	6.55866	0.0104375	0.999945	up in responders
CCL4	-1.26281	7.07194	6.582	0.0103015	0.999945	down in responders
TBC1D9B	-1.10926	5.23761	6.62937	0.0100311	0.999945	down in responders
FAM168A	-1.21977	4.0304	6.66764	0.00981793	0.999945	down in responders
AC015819.2	2.84587	2.49154	6.68233	0.00973734	0.999945	up in responders
KDM5C-IT1	-2.87685	1.79701	6.686	0.00971728	0.999945	down in responders
AIM2	2.61265	2.44289	6.72584	0.00950262	0.999945	up in responders
DNAH17	2.39283	3.60622	6.77007	0.00926994	0.999945	up in responders
H6PD	-1.08195	4.53277	6.78193	0.00920852	0.999945	down in responders
SLC2A4RG	-1.20982	3.97006	6.78454	0.00919505	0.999945	down in responders
AC104506.1	2.88339	1.8844	6.81373	0.00904594	0.999945	up in responders
MX1	-2.21525	6.99131	6.83078	0.00895999	0.999945	down in responders
TMEM268	-1.25582	3.84045	6.83716	0.00892806	0.999945	down in responders
GLA	1.42169	6.011	6.88668	0.00868404	0.999945	up in responders
SERPING1	-2.71209	5.60542	6.94748	0.00839375	0.999945	down in responders
NAGK	-1.09996	7.47349	6.94957	0.00838393	0.999945	down in responders
AC116407.2	2.46116	1.935	6.99922	0.00815452	0.999945	up in responders
AL121944.1	1.87935	4.39383	7.01179	0.00809745	0.999945	up in responders
ATP8B2	-2.66901	1.9922	7.0202	0.0080595	0.999945	down in responders
SIGLEC1	-2.36955	5.23203	7.03078	0.00801206	0.999945	down in responders
H3F3B	1.13137	11.1012	7.04302	0.00795746	0.999945	up in responders
TMCC3	2.0015	5.12889	7.10657	0.00768021	0.999945	up in responders
INF2	-1.61309	3.85449	7.26924	0.00701455	0.999945	down in responders
CKS2	1.77243	5.97938	7.2791	0.00697614	0.999945	up in responders
VPS39	-1.22793	4.29211	7.33757	0.00675282	0.999945	down in responders
CMPK2	-1.75798	4.4112	7.36798	0.00663956	0.999945	down in responders
AL445524.1	1.57625	4.76622	7.37554	0.00661171	0.999945	up in responders
REV3L	1.4995	6.59841	7.40828	0.00649244	0.999945	up in responders
PIK3AP1	-1.08624	6.82503	7.42867	0.00641927	0.999945	down in responders
AL353135.2	2.89731	2.90013	7.47276	0.00626394	0.999945	up in responders
PRR7	2.984	3.55951	7.55717	0.00597719	0.999945	up in responders
AC018557.2	-2.94056	1.87167	7.58609	0.00588202	0.999945	down in responders
TWISTNB	1.45876	5.81336	7.58636	0.00588114	0.999945	up in responders
TRIB3	2.68648	2.41106	7.59208	0.00586252	0.999945	up in responders
ABR	-1.08498	5.64187	7.59726	0.00584571	0.999945	down in responders
TNFRSF12A	2.15604	4.0245	7.60871	0.00580871	0.999945	up in responders
PRKCQ-AS1	3.3072	2.36835	7.6736	0.00560345	0.999945	up in responders
LMOD3	3.6305	1.89716	7.69506	0.00553722	0.999945	up in responders
KANK1	-1.9241	2.70445	7.74044	0.00539976	0.999945	down in responders
SEZ6L	3.12923	2.27828	7.78915	0.00525608	0.999945	up in responders
ZFP82	-2.95223	2.56014	7.79606	0.00523604	0.999945	down in responders
AC099489.1	3.12012	2.78351	7.8634	0.00504453	0.999945	up in responders
HERC6	-1.59064	3.20547	7.92848	0.00486628	0.999945	down in responders
