## Supplemental Table 10 for "Myeloid subpopulations correlate with responsiveness to therapy in a prospective, longitudinal study on RA patients"

### Sheet: Macrophage-GSEA
Supp Table 10. Gene Set Enrichment Analysis (GSEA) on Hallmark pathways using ranked DEGs from Responder vs. Non-Responder in All Macrophages (Tab1), cDC (Tab2), Mac44 (Tab3), Mac5 (Tab4)
source	pathway_prefixed	pathway	direction	NES	pval	padj	ES	nMoreExtreme	size	leading_genes
HALLMARK	HALLMARK__HALLMARK_INTERFERON_GAMMA_RESPONSE	HALLMARK_INTERFERON_GAMMA_RESPONSE	enriched in non-responders	-1.95309	0.000674764	0.0168691	-0.701828	0	188	OAS3;USP18;IFIT1;RSAD2;MX1;ISG15;CMPK2;IFI44L;IFIT3;IFIH1;IFI44;IRF7;OAS2;IFITM3;XAF1;PARP12;PML;SAMD9L;HERC6;STAT2;LY6E;DDX60;EIF2AK2;TNFSF10;IL6;ZBP1;GBP4;CXCL10;OASL;AUTS2;IFIT2;PNPT1;HELZ2;IFI35;DDX58;DHX58;EPSTI1;PFKP;RNF213;TRAFD1;GCH1;PARP14;TRIM14;IRF5;SLC25A28
HALLMARK	HALLMARK__HALLMARK_INTERFERON_ALPHA_RESPONSE	HALLMARK_INTERFERON_ALPHA_RESPONSE	enriched in non-responders	-2.23883	0.000366838	0.0168691	-0.878552	0	93	USP18;RSAD2;MX1;ISG15;CMPK2;IFI44L;OAS1;IFIT3;IFIH1;IFI44;IRF7;GMPR;IFITM3;PARP12;SAMD9L;HERC6;STAT2;LY6E;DDX60;EIF2AK2;SAMD9;GBP4;CXCL10;OASL;IFIT2;PNPT1;HELZ2;IFI35;PARP9;DHX58;LPAR6;TENT5A;EPSTI1;TRAFD1;CSF1;PARP14;TRIM14;SLC25A28
HALLMARK	HALLMARK__HALLMARK_MITOTIC_SPINDLE	HALLMARK_MITOTIC_SPINDLE	enriched in non-responders	-1.46987	0.00391901	0.0653168	-0.529882	5	181	SPTBN1;BIRC5;ARHGEF12;TUBGCP5;ABR;TUBGCP6;TAOK2;CDK1;KNTC1;SEPTIN9;RACGAP1;PKD2;ARHGEF3;ARHGEF11;RASA1;MARCKS;FSCN1;CTTN;KIF11;CCNB2;RAB3GAP1;SAC3D1;CDC27;ALMS1;NET1;PCNT;MYO1E;CCDC88A;LATS1;SOS1;DLG1
HALLMARK	HALLMARK__HALLMARK_ALLOGRAFT_REJECTION	HALLMARK_ALLOGRAFT_REJECTION	enriched in responders	1.41764	0.00678226	0.0847782	0.656657	123	166	CD79A;INHBA;IFNG;GZMB;MMP9;LIF;NCR1;PRKCG;F2R;ACHE;ITK;STAT4;SRGN;TGFB2;TIMP1;LCK;HLA-DQA1;TRAT1;LCP2;CCL7;NCF4;LY75;RPL39;B2M;IL2RG;UBE2D1;HIF1A;RPS9;IL2RB;IL7;HLA-DMA;SOCS1;IFNGR1;CCL13;RPL9;TPD52;RPS19;WAS;HLA-DRA;LTB;CCR2;LY86;FCGR2B
HALLMARK	HALLMARK__HALLMARK_APICAL_SURFACE	HALLMARK_APICAL_SURFACE	enriched in responders	1.47601	0.0167127	0.167127	0.819057	253	25	LYPD3;GHRL;PLAUR;GAS1;GATA3;B4GALT1;IL2RG;IL2RB
HALLMARK	HALLMARK__HALLMARK_COMPLEMENT	HALLMARK_COMPLEMENT	enriched in responders	1.34613	0.0252943	0.180673	0.624416	461	162	GZMK;GZMB;ADRA2B;SPOCK2;PLAUR;S100A12;CXCL1;CASP5;CPQ;GCA;DOCK9;S100A9;LTA4H;GATA3;CASP9;TIMP1;LCK;PLA2G7;LCP2;PLEK;F3;CDK5R1;CDA;CR1;DUSP5;ERAP2;CTSC;PRCP;MSRB1;CLU;CASP4;CD55;F5;C1R;CTSH;CTSV;WAS;F8;KYNU;CA2;RCE1;SIRT6;CD46;OLR1;ME1;C1QC;RASGRP1;PLA2G4A;C1QA;BRPF3;DGKG;PFN1;FCER1G;PRSS36;CSRP1;GNAI3;ANG;IRF1
HALLMARK	HALLMARK__HALLMARK_P53_PATHWAY	HALLMARK_P53_PATHWAY	enriched in responders	1.34064	0.0235428	0.180673	0.618872	432	175	LIF;F2R;TRIB3;EPS8L2;SLC7A11;RRAD;IL1A;TGFA;BAIAP2;BMP2;CDK5R1;BTG1;PTPRE;DDIT3;GADD45A;ISCU;ZBTB16;VAMP8;SAT1;S100A4;MXD1;HEXIM1;RPL18;ABAT;CCNG1;ATF3;RPS12;STEAP3;SOCS1;FOXO3;PLK2;UPP1;TAX1BP3;HMOX1;RPL36;CDKN2AIP;LDHB;PLK3;PRMT2;DNTTIP2;TSPYL2;APP;PIDD1;CDKN2A;CSRNP2;NINJ1;RPS27L;EPHX1
HALLMARK	HALLMARK__HALLMARK_CHOLESTEROL_HOMEOSTASIS	HALLMARK_CHOLESTEROL_HOMEOSTASIS	enriched in responders	1.32368	0.0705071	0.437376	0.660659	1174	66	DHCR7;GSTM2;TRIB3;TNFRSF12A;PLAUR;LPL;CLU;STX5;TP53INP1;SEMA3B;ATF3;NIBAN1;S100A11;CXCL16;IDI1;JAG1;ETHE1;PNRC1;TM7SF2;SC5D
HALLMARK	HALLMARK__HALLMARK_EPITHELIAL_MESENCHYMAL_TRANSITION	HALLMARK_EPITHELIAL_MESENCHYMAL_TRANSITION	enriched in non-responders	-1.27058	0.0787276	0.437376	-0.488659	197	105	COL1A1;COL6A2;COL6A3;MGP;PCOLCE;SPARC;SPP1;MMP2;IL6;ENO2;HTRA1;TAGLN;ADAM12
HALLMARK	HALLMARK__HALLMARK_BILE_ACID_METABOLISM	HALLMARK_BILE_ACID_METABOLISM	enriched in responders	1.28013	0.0995163	0.452347	0.630222	1686	76	SULT1B1;ALDH1A1;PEX6;BMP6;LCK;SLC22A18;AQP9;ABCA6;ACSL1;PNPLA8;PECR;ABCG8;ALDH9A1;SOD1;PIPOX;PRDX5;HSD17B11;ACSL5;IDI1
HALLMARK	HALLMARK__HALLMARK_XENOBIOTIC_METABOLISM	HALLMARK_XENOBIOTIC_METABOLISM	enriched in responders	1.24729	0.0980753	0.452347	0.585638	1757	137	PTGDS;VNN1;ATOH8;IL1R1;TMEM176B;ABCC2;SERTAD1;ETS2;TGFB2;AQP9;UPB1;LEAP2;CDA;DHRS7;POR;BLVRB;ALDH9A1;GABARAPL1;UPP1;ELOVL5;HES6;KYNU;CA2;APOE;HMOX1;PROS1
HALLMARK	HALLMARK__HALLMARK_ESTROGEN_RESPONSE_LATE	HALLMARK_ESTROGEN_RESPONSE_LATE	enriched in responders	1.22172	0.128709	0.459675	0.577487	2285	125	LARGE1;TSPAN13;CLIC3;PTGER3;DHCR7;EGR3;PLAAT3;NAB2;GLA;S100A9;PRKAR2B;MDK;PPIF;BLVRB;FKBP4;AREG;SEMA3B;PDCD4;SLC26A2;SLC22A5;ELOVL5;WFS1;BTG3;CA2;DNAJC1;SLC2A8;RBBP8;ITPK1;SLC7A5
HALLMARK	HALLMARK__HALLMARK_ADIPOGENESIS	HALLMARK_ADIPOGENESIS	enriched in responders	1.2071	0.127157	0.459675	0.557399	2335	174	PTGER3;DHCR7;ENPP2;ARL4A;ATP1B3;NABP1;DNAJB9;LPL;CD302;DHRS7;GADD45A;POR;COX8A;COX7B;PIM3;PDCD4;SLC19A1;QDPR;IFNGR1;UQCRQ;SOD1;GPX4;APOE;TALDO1;GHITM;LTC4S;PEX14;RNF11;RAB34;ME1;CDKN2C;UQCR10;UQCR11;SULT1A1;RTN3;MRPL15;CCNG2;COX6A1;DRAM2;SCARB1;MDH2;NDUFB7
HALLMARK	HALLMARK__HALLMARK_TNFA_SIGNALING_VIA_NFKB	HALLMARK_TNFA_SIGNALING_VIA_NFKB	enriched in responders	1.20337	0.125553	0.459675	0.552135	2328	191	INHBA;LAMB3;LIF;EGR3;TNFAIP6;LITAF;PLAUR;SLC2A3;CXCL1;EDN1;GEM;FOSL1;BCL2A1;PDE4B;IRS2;G0S2;IL1A;ETS2;ZC3H12A;CCRL2;IL7R;EIF1;BMP2;PLEK;SOD2;F3;FOSL2;DUSP4;NAMPT;BTG1;TGIF1;NFKB1;B4GALT1;PTPRE;TRAF1;DUSP5;GADD45A;ATP2B1;NR4A3;SAT1;MXD1;MCL1;PTGS2;AREG;ATF3;GADD45B;CFLAR;SPSB1;PLK2;CXCL2;CD83;RELB;KYNU;REL;BTG3;KDM6B
HALLMARK	HALLMARK__HALLMARK_SPERMATOGENESIS	HALLMARK_SPERMATOGENESIS	enriched in responders	1.22681	0.158856	0.519081	0.613192	2643	65	TKTL1;ARL4A;LPIN1;MAP7;SEPTIN4;HSPA2;SHE;PGS1;SIRT1;SPATA6;OAZ3;GSG1;CDKN3;GMCL1;AURKA;NEFH;TALDO1;HSPA1L;BRAF;CAMK4
HALLMARK	HALLMARK__HALLMARK_KRAS_SIGNALING_UP	HALLMARK_KRAS_SIGNALING_UP	enriched in responders	1.18471	0.170869	0.519081	0.557044	3055	134	TSPAN13;INHBA;SLPI;MMP9;LIF;PLAUR;GADD45G;TMEM176B;IL1RL2;ADAMDEC1;MAP7;LY96;G0S2;AKAP12;IL7R;BMP2;CBX8;CXCR4;IL2RG;TRAF1;PDCD1LG2;CLEC4A;TMEM176A;SATB1;PTGS2;SEMA3B
HALLMARK	HALLMARK__HALLMARK_IL2_STAT5_SIGNALING	HALLMARK_IL2_STAT5_SIGNALING	enriched in responders	1.16708	0.182071	0.519081	0.539806	3334	170	COCH;IL18R1;IL1R2;LIF;WLS;ICOS;SOCS2;SLC2A3;HOPX;ARL4A;TGM2;CST7;CKAP4;SHE;BMP2;IGF2R;CCNE1;ADAM19;TRAF1;IL2RB;MXD1;SELL;GABARAPL1;GADD45B;SOCS1;NCS1;IFNGR1;CD83;GPX4;LTB;CA2
HALLMARK	HALLMARK__HALLMARK_OXIDATIVE_PHOSPHORYLATION	HALLMARK_OXIDATIVE_PHOSPHORYLATION	enriched in responders	1.15754	0.186869	0.519081	0.529926	3480	199	SLC25A4;NDUFA3;ATP1B1;NDUFS7;NDUFB1;NDUFA6;NDUFA1;COX4I1;POLR2F;ISCU;POR;COX5B;COX6B1;NDUFB5;COX8A;NDUFB6;UQCRB;FH;NDUFS8;COX7B;NDUFB4;COX7C;ISCA1;ATP6V0E1;UQCRQ;NDUFA4;DLST;NDUFB3;COX7A2;HSD17B10;GPX4;COX17;TIMM10;SLC25A6;LDHB;NDUFA2;FXN;ATP5ME;UQCR10;UQCR11;TOMM22;UQCRH;COX5A;ATP5MF;SURF1;MRPL15;OAT;COX6C;VDAC3;RHOT2;ATP6V0B;NQO2;COX6A1;ATP6V0C;ATP5F1E;MDH2;NDUFB7;NDUFB2;ATP6V1G1;ATP6V1F;TIMM8B;NDUFA7
HALLMARK	HALLMARK__HALLMARK_PEROXISOME	HALLMARK_PEROXISOME	enriched in responders	1.15851	0.23594	0.532981	0.567496	4018	81	SLC25A4;CRABP2;ALDH1A1;PEX6;SOD2;ACSL1;ALDH9A1;TSPO;ELOVL5;SOD1;PRDX5;PEX14;HSD17B11;ACSL5;IDI1
HALLMARK	HALLMARK__HALLMARK_INFLAMMATORY_RESPONSE	HALLMARK_INFLAMMATORY_RESPONSE	enriched in responders	1.13011	0.244541	0.532981	0.523687	4467	165	CCR7;INHBA;PROK2;IL18R1;LIF;TNFAIP6;IL1R1;PLAUR;EDN1;CSF3R;PDE4B;CXCL8;IRAK2;IL1A;CCRL2;TIMP1;LCK;IL7R;AQP9;LCP2;F3;P2RY2;CCL7;AXL;NAMPT;NFKB1;PTPRE;ADORA2B;ATP2B1;HIF1A;IL2RB;MXD1;SELL
HALLMARK	HALLMARK__HALLMARK_MTORC1_SIGNALING	HALLMARK_MTORC1_SIGNALING	enriched in responders	1.11116	0.26649	0.532981	0.510056	4936	190	DHCR7;TRIB3;SLC2A3;SLC7A11;GLA;LTA4H;PHGDH;TUBA4A;NAMPT;ASNS;CXCR4;SKAP2;RIT1;IFRD1;DDIT3;CTSC;HSPE1;SLA;CCNG1;ACSL3;QDPR;NIBAN1;AURKA;ELOVL5;ETF1;PPA1;FKBP2;MTHFD2L;SERP1;IDI1;ME1;SLC7A5;UBE2D3;PDAP1;DDX39A;XBP1;RAB1A;GLRX;TM7SF2;PIK3R3;GMPS;SC5D;GAPDH
HALLMARK	HALLMARK__HALLMARK_MYOGENESIS	HALLMARK_MYOGENESIS	enriched in non-responders	-1.0842	0.263636	0.532981	-0.414306	637	110	COL1A1;COL6A2;COL6A3;SPARC;FHL1;TAGLN;ADAM12
HALLMARK	HALLMARK__HALLMARK_APOPTOSIS	HALLMARK_APOPTOSIS	enriched in non-responders	-1.09131	0.243337	0.532981	-0.403271	492	141	IGFBP6;KRT18;IFITM3;TNFSF10;MMP2;IL6;ENO2;ANKH
HALLMARK	HALLMARK__HALLMARK_TGF_BETA_SIGNALING	HALLMARK_TGF_BETA_SIGNALING	enriched in non-responders	-1.13589	0.260274	0.532981	-0.488797	987	49	SPTBN1;SMAD3;SERPINE1
HALLMARK	HALLMARK__HALLMARK_KRAS_SIGNALING_DN	HALLMARK_KRAS_SIGNALING_DN	enriched in non-responders	-1.13817	0.228482	0.532981	-0.465549	729	69	RSAD2;MX1;IFI44L;KRT15;FGGY;BARD1;RYR1
HALLMARK	HALLMARK__HALLMARK_ANDROGEN_RESPONSE	HALLMARK_ANDROGEN_RESPONSE	enriched in responders	1.11195	0.305551	0.587598	0.541286	5245	87	NKX3-1;KRT8;DNAJB9;MAP7;AKAP12;SELENOP;DBI;B2M;B4GALT1;SAT1;STEAP4;ELL2;HSD17B14;ACSL3;SLC26A2;SRF;TPD52;ELOVL5;ACTN1;VAPA
HALLMARK	HALLMARK__HALLMARK_IL6_JAK_STAT3_SIGNALING	HALLMARK_IL6_JAK_STAT3_SIGNALING	enriched in responders	1.09579	0.337591	0.618775	0.542871	5681	72	IL18R1;IL1R2;TNFRSF12A;IL1R1;CXCL1;CSF3R;CSF2RB;CCL7;IL2RG;IL7;SOCS1;IFNGR1;LTB;HMOX1
HALLMARK	HALLMARK__HALLMARK_UV_RESPONSE_UP	HALLMARK_UV_RESPONSE_UP	enriched in responders	1.07909	0.346514	0.618775	0.508774	6177	129	SLC25A4;FGF18;RRAD;RAB27A;HSPA2;TUBA4A;SPR;BMP2;SOD2;CCNE1;ASNS;BTG1;PPIF;DNAJA1;FKBP4;ATF3;NXF1;CXCL2;CTSV;BTG3;CA2;HMOX1;AQP3;DNAJB1;ARRB2;AMD1;MRPL23;RASGRP1;PPP1R2;PDAP1;SULT1A1;PPT1;ICAM1;EPHX1;IRF1
HALLMARK	HALLMARK__HALLMARK_ESTROGEN_RESPONSE_EARLY	HALLMARK_ESTROGEN_RESPONSE_EARLY	enriched in responders	1.05528	0.387448	0.664466	0.495484	6944	137	BCL11B;CLIC3;DHCR7;EGR3;NAV2;KRT8;OLFML3;PLAAT3;TGM2;GLA;SH3BP5;P2RY2;DEPTOR;B4GALT1;ZNF185;PPIF;ISG20L2;BLVRB;FKBP4;ABAT;AREG;SEMA3B;SYNGR1;SLC26A2;SLC22A5;ELOVL5;WFS1;AQP3;RHOBTB3;RBBP8;ITPK1;SLC7A5;RASGRP1;DLC1;RAPGEFL1;XBP1
HALLMARK	HALLMARK__HALLMARK_UV_RESPONSE_DN	HALLMARK_UV_RESPONSE_DN	enriched in non-responders	-1.0132	0.398679	0.664466	-0.388182	965	109	COL1A1;ATP2B4;MGLL;LAMC1;SMAD3;GCNT1;SERPINE1
HALLMARK	HALLMARK__HALLMARK_REACTIVE_OXYGEN_SPECIES_PATHWAY	HALLMARK_REACTIVE_OXYGEN_SPECIES_PATHWAY	enriched in responders	1.02927	0.451746	0.69808	0.530099	7320	49	IPCEF1;SOD2;NDUFA6;HMOX2;NDUFB4;SOD1;GPX4;TXN;EGLN2;PRNP;MGST1;GLRX;LAMTOR5;PRDX6;SELENOS
HALLMARK	HALLMARK__HALLMARK_HYPOXIA	HALLMARK_HYPOXIA	enriched in responders	1.01514	0.467661	0.69808	0.472582	8495	152	LARGE1;PYGM;TKTL1;PLAUR;SLC2A3;HAS1;IRS2;TGM2;AKAP12;F3;FOSL2;CXCR4;BTG1;DDIT3;ADORA2B;S100A4;ATF3;FOXO3;TPD52;HMOX1;PRDX5;LXN;VEGFA
HALLMARK	HALLMARK__HALLMARK_FATTY_ACID_METABOLISM	HALLMARK_FATTY_ACID_METABOLISM	enriched in responders	1.0101	0.475947	0.69808	0.476817	8468	127	VNN1;ALDH1A1;G0S2;HSDL2;ACSL1;TP53INP2;ALDH9A1;GABARAPL1;FH;PSME1;PCBD1;DLST;SLC22A5;ELOVL5;HSD17B10;CA2;LTC4S;HSD17B11;ACSL5;IDI1;ME1;EPHX1;SUCLG2;GLUL;HSPH1;MDH2;DHCR24;PRDX6;CBR3
HALLMARK	HALLMARK__HALLMARK_UNFOLDED_PROTEIN_RESPONSE	HALLMARK_UNFOLDED_PROTEIN_RESPONSE	enriched in non-responders	-0.970992	0.502187	0.69808	-0.373438	1262	105	IFIT1
HALLMARK	HALLMARK__HALLMARK_G2M_CHECKPOINT	HALLMARK_G2M_CHECKPOINT	enriched in non-responders	-0.973112	0.502618	0.69808	-0.353827	863	166	PML;GINS2;BIRC5;XPO1;HIRA;BARD1;SQLE;CDK1;SMAD3;RACGAP1;MARCKS;CUL4A;CCND1;KIF11;CUL1;RBL1;SLC38A1;CCNB2;KNL1;FANCC;CDC27;FOXN3;PRIM2;MCM2
HALLMARK	HALLMARK__HALLMARK_PANCREAS_BETA_CELLS	HALLMARK_PANCREAS_BETA_CELLS	enriched in non-responders	-0.994996	0.464416	0.69808	-0.534627	2668	12	LMO2
HALLMARK	HALLMARK__HALLMARK_WNT_BETA_CATENIN_SIGNALING	HALLMARK_WNT_BETA_CATENIN_SIGNALING	enriched in responders	0.924284	0.610242	0.824651	0.498584	9473	32	WNT5B;TCF7;NKD1;FRAT1;FZD8;JAG1;NUMB;DLL1;KAT2A;CCND2
HALLMARK	HALLMARK__HALLMARK_APICAL_JUNCTION	HALLMARK_APICAL_JUNCTION	enriched in responders	0.915156	0.644802	0.825673	0.43498	11392	115	PARVA;MMP9;LAMB3;CD209;ITGA10;BAIAP2;SKAP2;B4GALT1;TRAF1;MDK
HALLMARK	HALLMARK__HALLMARK_PI3K_AKT_MTOR_SIGNALING	HALLMARK_PI3K_AKT_MTOR_SIGNALING	enriched in responders	0.906945	0.650763	0.825673	0.438518	11252	94	TRIB3;FGF22;LCK;CXCR4;RIT1;DDIT3;IL2RG;SLA;EIF4E;ARPC3;MAP2K6;CAMK4;RPS6KA1;UBE2D3;PFN1;PRKAG1;PIK3R3;MKNK2;ECSIT
HALLMARK	HALLMARK__HALLMARK_NOTCH_SIGNALING	HALLMARK_NOTCH_SIGNALING	enriched in non-responders	-0.848232	0.660539	0.825673	-0.400494	3089	27	FZD1;TCF7L2;FZD5;CCND1;CUL1
HALLMARK	HALLMARK__HALLMARK_COAGULATION	HALLMARK_COAGULATION	enriched in responders	0.815621	0.784185	0.910231	0.400292	13327	79	MMP9;CPQ;LTA4H;CASP9;TIMP1;PROC;PLEK;CFD;F3;ISCU;CLU;C1R;CTSH;CTSV;F8;PROS1;MSRB2;OLR1;SH2B2;C1QA;CSRP1;ANG
HALLMARK	HALLMARK__HALLMARK_ANGIOGENESIS	HALLMARK_ANGIOGENESIS	enriched in responders	0.804183	0.758829	0.910231	0.457927	11301	20	LPL;TIMP1;S100A4;FGFR1;VCAN;VEGFA;LRPAP1;JAG1;OLR1;APP
HALLMARK	HALLMARK__HALLMARK_HEDGEHOG_SIGNALING	HALLMARK_HEDGEHOG_SIGNALING	enriched in responders	0.776904	0.790108	0.910231	0.445033	11725	19	ACHE;ETS2;CDK5R1;TLE3;OPHN1;VEGFA;LDB1
HALLMARK	HALLMARK__HALLMARK_MYC_TARGETS_V2	HALLMARK_MYC_TARGETS_V2	enriched in non-responders	-0.810492	0.801003	0.910231	-0.341319	2873	57	TBRG4;PUS1;IPO4;PRMT3;MPHOSPH10;SRM;MAP3K6
HALLMARK	HALLMARK__HALLMARK_DNA_REPAIR	HALLMARK_DNA_REPAIR	enriched in responders	0.810304	0.832557	0.925063	0.379002	15015	144	BCAM;PDE4B;POLR2J;STX3;EIF1B;PDE6G;CDA;POLR2F;VPS28;SUPT4H1;REV3L;RRM2B;POLR3GL;VPS37B;TAF12;POLR2K;POLB;NME4;GUK1;SDCBP;GPX4;COX17;TAF13;CLP1;MPG;ARL6IP1;SURF1;GMPR2;RPA3;EDF1;AK1;GTF2A2;RNMT;GTF2B;POLD4;DCTN4;MPC2;RPA2;POLE4
HALLMARK	HALLMARK__HALLMARK_MYC_TARGETS_V1	HALLMARK_MYC_TARGETS_V1	enriched in responders	0.79726	0.8699	0.925426	0.36579	16140	192	MCM5;SNRPG;RPS2;IFRD1;RPL34;SRPK1;ERH;RPS3;HSPE1;RPL18;EIF4E;RPL14;PSMB3;RPS10;ETF1;RPS5;SNRPD2;TFDP1;SNRPB2;RPL22;MRPL23;RPS6;COX5A;RPL6;TCP1;VDAC3;EEF1B2;LSM7;NAP1L1;APEX1;FBL;RPLP0;EIF4A1;DDX18;HNRNPA1;RUVBL2;SRSF2;PHB;SNRPD1;PABPC1;HNRNPA2B1;RACK1;CYC1;NPM1;EIF3J;HNRNPC;KPNA2;SRSF3;PCBP1;EIF2S2;PTGES3;TRA2B;DDX21;PSMA7;GLO1;GNL3;HNRNPU;SRSF7
HALLMARK	HALLMARK__HALLMARK_PROTEIN_SECRETION	HALLMARK_PROTEIN_SECRETION	enriched in non-responders	-0.810784	0.869314	0.925426	-0.318804	2407	91	KRT18;SCRN1;YKT6;BNIP3;SEC31A;COG2;ARFGEF2
HALLMARK	HALLMARK__HALLMARK_GLYCOLYSIS	HALLMARK_GLYCOLYSIS	enriched in responders	0.747362	0.914915	0.953036	0.347881	16623	153	BIK;TKTL1;IRS2;TGFA;PYGL;CXCR4;B4GALT1;ADORA2B;ALDH9A1;FKBP4;HOMER1;AURKA;SOD1;VCAN;STMN1;TALDO1;VEGFA;TXN
HALLMARK	HALLMARK__HALLMARK_HEME_METABOLISM	HALLMARK_HEME_METABOLISM	enriched in responders	0.703346	0.958574	0.978136	0.326936	17446	156	ANK1;BCAM;SLC25A37;SLC7A11;YPEL5;TENT5C;AGPAT4;NARF;ASNS;FBXO34;BLVRB;DCAF11;ELL2;ISCA1;TOP1;FOXO3;SDCBP;ADIPOR1;SEC14L1;CA2;AQP3;GYPC
HALLMARK	HALLMARK__HALLMARK_E2F_TARGETS	HALLMARK_E2F_TARGETS	enriched in responders	0.620274	0.997165	0.997165	0.286625	18291	173	CKS2;LMNB1;HMGB2;LBR;PSMC3IP;MCM5;CCNE1;ASF1B;TACC3;NAA38;CDKN3;AURKA;SPAG5;STMN1;JPT1;CDKN2C;DDX39A;CDKN2A;RPA3;SLBP;GINS3;CDKN1B;NAP1L1;RPA2;PLK1;POLE4;HMGA1;TUBG1;HELLS

### Sheet: cDCs-GSEA
source	pathway_prefixed	pathway	direction	NES	pval	padj	ES	nMoreExtreme	size	leading_genes
HALLMARK	HALLMARK__HALLMARK_HYPOXIA	HALLMARK_HYPOXIA	enriched in non-responders	-1.81716	0.000179921	0.00482998	-0.73021	0	139	HK2;SLC2A5;RRAGD;ERO1A;FBP1;PDK1;MIF;ACKR3;PFKP;PAM;GPI;P4HA1;BCL2;ALDOC;PGK1;SLC6A6;GBE1;PLIN2;MXI1;SLC2A1;KLF7;NFIL3;AMPD3;TGM2;SDC2;PDK3;RBPJ;TPI1;ENO1
HALLMARK	HALLMARK__HALLMARK_INTERFERON_GAMMA_RESPONSE	HALLMARK_INTERFERON_GAMMA_RESPONSE	enriched in non-responders	-1.90478	0.000193199	0.00482998	-0.743007	0	177	IFIT1;RSAD2;IFIT3;IFIT2;OAS3;ISG15;PFKP;CMPK2;ARID5B;MX1;HERC6;OASL;OAS2;IFI44L;PTGS2;UPP1;APOL6;DDX58;MTHFD2;IFIH1;HIF1A;IFI44;FPR1;HELZ2;IL18BP;USP18;TRIM14;EIF2AK2;CMKLR1;ADAR;NFKB1;TNFSF10;MT2A
HALLMARK	HALLMARK__HALLMARK_MTORC1_SIGNALING	HALLMARK_MTORC1_SIGNALING	enriched in non-responders	-1.74108	0.00039208	0.00653467	-0.677465	1	182	HK2;ERO1A;PDK1;SCD;MCM2;LGMN;GPI;P4HA1;BCAT1;PGK1;RPN1;SLC6A6;GBE1;GCLC;SLC2A1;DHCR24;NFIL3;GGA2;ACLY;SLA;TFRC;STARD4;ACTR2;TPI1;MTHFD2;ENO1;GSR;NUP205;SDF2L1;PRDX1;LDHA;ATP2A2;CD9;RDH11;UCHL5;PFKL;CANX;RAB1A;HPRT1
HALLMARK	HALLMARK__HALLMARK_GLYCOLYSIS	HALLMARK_GLYCOLYSIS	enriched in non-responders	-1.76143	0.000538987	0.00673733	-0.708363	2	138	HK2;RRAGD;ERO1A;MIF;PFKP;PAM;TGFA;P4HA1;MPI;PGK1;GCLC;MXI1;B4GALT2;VCAN;GNPDA1;SDC2;PDK3;TPI1;ENO1;DSC2;CDK1;LDHA;SLC25A13;PPP2CB;FUT8;GALE;HS2ST1;SRD5A3;VEGFA;GFPT1;FAM162A;QSOX1;PKM;GYS1;CTH
HALLMARK	HALLMARK__HALLMARK_INTERFERON_ALPHA_RESPONSE	HALLMARK_INTERFERON_ALPHA_RESPONSE	enriched in non-responders	-1.82285	0.000801667	0.00801667	-0.767765	4	90	RSAD2;IFIT3;IFIT2;ISG15;CMPK2;MX1;HERC6;OASL;IFI44L;MOV10;IFIH1;IFI44;HELZ2;PARP9;USP18;TRIM14;EIF2AK2;ADAR;SAMD9
HALLMARK	HALLMARK__HALLMARK_UNFOLDED_PROTEIN_RESPONSE	HALLMARK_UNFOLDED_PROTEIN_RESPONSE	enriched in non-responders	-1.74028	0.00215089	0.0175301	-0.721037	12	103	IFIT1;ERO1A;MTHFD2;EIF4G1;KHSRP;EDC4;SPCS3;SEC31A;GOSR2;ALDH18A1;VEGFA;ATF6
HALLMARK	HALLMARK__HALLMARK_IL2_STAT5_SIGNALING	HALLMARK_IL2_STAT5_SIGNALING	enriched in non-responders	-1.62333	0.00245422	0.0175301	-0.64075	12	162	HK2;SLC39A8;TNFRSF18;RRAGD;NCS1;CDCP1;DHRS3;ALCAM;CYFIP1;PLEC;P4HA1;IL10;BCL2;AHR;P2RX4;BCL2L1;PLIN2;TWSG1;GSTO1;MAP3K8;NFIL3;BMPR2;ITGAV;TLR7;ANXA4;CD81;TGM2;POU2F1;SWAP70
HALLMARK	HALLMARK__HALLMARK_PROTEIN_SECRETION	HALLMARK_PROTEIN_SECRETION	enriched in non-responders	-1.72303	0.00368767	0.0225278	-0.725723	22	90	BNIP3;PAM;ABCA1;CLTC;DST;LAMP2;VPS45;SEC31A;CD63;STAM;GOSR2;ARFGAP3;ADAM10;ARFGEF2;YKT6;AP2S1;USO1;TPD52;ATP6V1H;IGF2R;ARFIP1;CLTA;TMED10;MON2;LMAN1;AP2B1;MAPK1;GNAS;RPS6KA3;RAB14;COPB2
HALLMARK	HALLMARK__HALLMARK_KRAS_SIGNALING_UP	HALLMARK_KRAS_SIGNALING_UP	enriched in non-responders	-1.63764	0.00405501	0.0225278	-0.664857	22	127	GPNMB;ERO1A;C3AR1;JUP;ETV5;ANKH;EREG;KCNN4;HBEGF;IKZF1;PTGS2;SPRY2
HALLMARK	HALLMARK__HALLMARK_COAGULATION	HALLMARK_COAGULATION	enriched in non-responders	-1.66548	0.0110795	0.0553975	-0.729052	73	66	MMP2;C3;LGMN;P2RY1;CTSB;A2M;MMP14;APOC1;ADAM9;KLF7;LAMP2;BMP1;FN1;RAC1
HALLMARK	HALLMARK__HALLMARK_EPITHELIAL_MESENCHYMAL_TRANSITION	HALLMARK_EPITHELIAL_MESENCHYMAL_TRANSITION	enriched in non-responders	-1.56665	0.0184772	0.0839874	-0.664201	115	86	FERMT2;MMP2;MMP14;GADD45A;DAB2;CALU;DST;DPYSL3;COL8A2;ITGAV;FLNA;LGALS1;TGM2;EMP3;VCAN;BMP1;FN1;ADAM12;ECM1;CD59;PMP22;SLC6A8;WIPF1;LRP1;VEGFA;CAPG;QSOX1;AREG;COLGALT1;CADM1;TNFAIP3;ID2;CD44;ANPEP;RHOB;IGFBP4
HALLMARK	HALLMARK__HALLMARK_INFLAMMATORY_RESPONSE	HALLMARK_INFLAMMATORY_RESPONSE	enriched in non-responders	-1.46775	0.0204119	0.0850495	-0.584514	111	149	C3AR1;AQP9;TLR3;IFNGR2;FZD5;SLC11A2;P2RX7;IL10;EREG;MMP14;AHR;CD70;P2RX4;ABCA1;SLC31A1;MSR1;HBEGF;EMP3;CLEC5A;TLR2;IFNAR1;HIF1A;SLC7A1;FPR1;ATP2A2;STAB1;ABI1;EIF2AK2;CMKLR1;IL7R;NFKB1;TNFSF10;LYN;PTGER4
HALLMARK	HALLMARK__HALLMARK_ANGIOGENESIS	HALLMARK_ANGIOGENESIS	enriched in non-responders	-1.58541	0.0257143	0.0989011	-0.829284	215	19	LPL;ITGAV;PTK2;VCAN;VAV2;VEGFA;JAG2
HALLMARK	HALLMARK__HALLMARK_HEME_METABOLISM	HALLMARK_HEME_METABOLISM	enriched in non-responders	-1.4113	0.0341958	0.122128	-0.564332	188	145	TNS1;C3;TRIM58;MPP1;SLC11A2;CTSB;GCLC;MXI1;SLC2A1;LAMP2;TRAK2;TFRC;ATP6V0A1;BTRC;ENDOD1;SLC6A8;SYNJ1;MINPP1;NEK7;PICALM;DCAF11;HDGF;BNIP3L;RIOK3;MGST3;BMP2K;SLC66A2
HALLMARK	HALLMARK__HALLMARK_KRAS_SIGNALING_DN	HALLMARK_KRAS_SIGNALING_DN	enriched in non-responders	-1.49322	0.0445126	0.148375	-0.668354	304	57	RSAD2;MX1;CD80;IFI44L;PTPRJ;MAST3
HALLMARK	HALLMARK__HALLMARK_APICAL_JUNCTION	HALLMARK_APICAL_JUNCTION	enriched in non-responders	-1.36001	0.0699932	0.21824	-0.56011	410	111	MMP2;CD276;JUP;ADAM9;PIK3CB;YWHAH;SIRPA;ACTN4;PTK2;CTNNA1;VCAN;ACTN1;BMP1;SYK;MSN;RASA1;AKT3;HRAS;MYH10;NF1;CTNND1;VAV2
HALLMARK	HALLMARK__HALLMARK_CHOLESTEROL_HOMEOSTASIS	HALLMARK_CHOLESTEROL_HOMEOSTASIS	enriched in non-responders	-1.39279	0.0742018	0.21824	-0.61243	494	64	FABP5;LPL;SCD;ALCAM;LGMN;ATF5;ALDOC;FASN;CPEB2;NFIL3;LGALS3;STARD4;PDK3
HALLMARK	HALLMARK__HALLMARK_MYC_TARGETS_V2	HALLMARK_MYC_TARGETS_V2	enriched in non-responders	-1.37006	0.0899928	0.24998	-0.615457	624	55	HK2
HALLMARK	HALLMARK__HALLMARK_PI3K_AKT_MTOR_SIGNALING	HALLMARK_PI3K_AKT_MTOR_SIGNALING	enriched in non-responders	-1.30093	0.107766	0.274152	-0.548978	672	89	PDK1;CLTC;SLC2A1;SLA;ACTR2;RAC1;MKNK1;CAB39;AKT1S1;HRAS;GRB2;DUSP3;CDK1;PPP2R1B;PTPN11;HSP90B1;ARHGDIA;PIKFYVE;ACTR3;PRKCB;TIAM1;PRKAR2A;MAPK1;RPS6KA3
HALLMARK	HALLMARK__HALLMARK_ADIPOGENESIS	HALLMARK_ADIPOGENESIS	enriched in non-responders	-1.23266	0.114084	0.274152	-0.48419	596	169	LPL;C3;VEGFB;GADD45A;ABCA1;GBE1;PLIN2;ATL2;GPAM;ACLY;COQ3;GPAT4;ITSN1;ACOX1;APOE;GPD2;PFKL;ABCB8
HALLMARK	HALLMARK__HALLMARK_PEROXISOME	HALLMARK_PEROXISOME	enriched in non-responders	-1.29041	0.115144	0.274152	-0.551705	735	80	DHRS3;ACSL1;ABCC5;SEMA3C;DHCR24;YWHAH;HSD3B7;ACSL4;ATXN1;ACOX1;HRAS;PRDX1;RDH11;ABCD1;HSD17B4;ABCB4;CADM1
HALLMARK	HALLMARK__HALLMARK_ANDROGEN_RESPONSE	HALLMARK_ANDROGEN_RESPONSE	enriched in non-responders	-1.19243	0.18639	0.423614	-0.508399	1185	82	SCD;ANKH;ZMIZ1;CDK6;ABHD2;ARID5B;DHCR24;CCND1;ITGAV;HOMER2;ACTN1;SLC26A2;GSR;SPCS3;FKBP5
HALLMARK	HALLMARK__HALLMARK_OXIDATIVE_PHOSPHORYLATION	HALLMARK_OXIDATIVE_PHOSPHORYLATION	enriched in non-responders	-1.09617	0.242819	0.505157	-0.422307	1191	199	PDK4;GPI;ATP6V1C1;ATP6AP1;ATP6V1F;OPA1;LDHA;MRPL35;OGDH;PDP1;BDH2;MFN2;PHYH;MGST3;MRPS30;ATP6V1H;VDAC1;ATP5MC3;ACADSB;NNT;NDUFB2;NDUFV2;TCIRG1;ATP5F1E;MRPS12;NDUFA8;BCKDHA;ECHS1;FDX1;CYB5R3;GOT2;ALAS1;CASP7;NDUFC2;ATP6V1G1;TIMM17A;TIMM8B;TIMM13;COX17;COX6C;NDUFS1;NDUFB3;ATP5F1D;SDHB;RHOT1;NDUFS6;MRPL15
HALLMARK	HALLMARK__HALLMARK_XENOBIOTIC_METABOLISM	HALLMARK_XENOBIOTIC_METABOLISM	enriched in non-responders	-1.11455	0.250882	0.505157	-0.452492	1422	127	FBP1;JUP;PDK4;AQP9;BCAT1;ACP2;SLC6A6;GCLC;GSTO1;UPP1;GSR;ACOX1;APOE;PPARD;ATP2A2;ITIH4;HPRT1;LONP1;CNDP2;MT2A
HALLMARK	HALLMARK__HALLMARK_COMPLEMENT	HALLMARK_COMPLEMENT	enriched in non-responders	-1.10475	0.252578	0.505157	-0.441753	1395	145	C3;LGMN;TIMP2;PIK3CA;CTSB;MMP14;DOCK4;APOC1;GNB4;CTSD;ADAM9;ITGAM;LGALS3;LAMP2;GMFB;PIK3CG;CTSL;FN1;DGKH;LIPA;GRB2;CD59;RBSN;PRSS36;BRPF3;PDP1;GPD2;PPP2CB;LRP1;CALM1
HALLMARK	HALLMARK__HALLMARK_APOPTOSIS	HALLMARK_APOPTOSIS	enriched in non-responders	-1.08354	0.286532	0.547978	-0.437075	1601	134	MMP2;TIMP2;ANKH;EREG;GADD45A;BCL2L1;XIAP;CCND1;LGALS3;PTK2;SMAD7;GSR;CTNNB1
HALLMARK	HALLMARK__HALLMARK_NOTCH_SIGNALING	HALLMARK_NOTCH_SIGNALING	enriched in non-responders	-1.13212	0.295908	0.547978	-0.565804	2371	26	FZD5;MAML2;CCND1;PPARD;FZD1;NOTCH1;SAP30;CUL1
HALLMARK	HALLMARK__HALLMARK_MYC_TARGETS_V1	HALLMARK_MYC_TARGETS_V1	enriched in non-responders	-1.04983	0.321	0.573214	-0.405763	1604	193	MCM2;PGK1;CAD;TFDP1;SF3B3;PSMD1;SYNCRIP;XPO1;EIF4G2;LDHA;PRDX4;FAM120A;HNRNPA3;CANX;HPRT1;SRM;SSBP1;HNRNPD;HDGF;RRM1;SSB;PCBP1;PSMA6;NME1;MCM4;SRSF1;PSMD7;TYMS;XPOT;MCM6;VDAC1;SMARCC1;CUL1
HALLMARK	HALLMARK__HALLMARK_TNFA_SIGNALING_VIA_NFKB	HALLMARK_TNFA_SIGNALING_VIA_NFKB	enriched in non-responders	-1.03383	0.355494	0.612921	-0.401965	1801	184	IFIT2;ACKR3;IFNGR2;DRAM1;MARCKS;GADD45A;CD80;ABCA1;SLC16A6;CCND1;MAP3K8;HBEGF;NFIL3;PTGS2;KLF9;DDX58;TLR2;B4GALT5;PANX1;IFIH1;DENND5A;RCAN1;SMAD3
HALLMARK	HALLMARK__HALLMARK_FATTY_ACID_METABOLISM	HALLMARK_FATTY_ACID_METABOLISM	enriched in non-responders	-1.02473	0.382042	0.636737	-0.416505	2169	126	IL4I1;MIF;ACSL1;FASN;DHCR24;YWHAH;LGALS1;ACSL4;NCAPH2;ACOX1;LDHA;SERINC1;GPD2;RDH11;S100A10
HALLMARK	HALLMARK__HALLMARK_REACTIVE_OXYGEN_SPECIES_PATHWAY	HALLMARK_REACTIVE_OXYGEN_SPECIES_PATHWAY	enriched in non-responders	-1.00463	0.419251	0.676212	-0.460925	3000	47	PFKP;GCLC;GSR;ABCC1;PRDX1;PRDX4;FTL
HALLMARK	HALLMARK__HALLMARK_MITOTIC_SPINDLE	HALLMARK_MITOTIC_SPINDLE	enriched in non-responders	-0.987917	0.449189	0.687038	-0.385363	2324	177	RASAL2;MARCKS;DOCK4;DST;PKD2;ABR;ARHGAP10;FLNA;ACTN4;ARL8A;ITSN1;SUN2;RASA1;CCDC88A;FLNB;APC;ARHGAP5;MYH10;PXN;CDK1;ALMS1;NF1;RABGAP1;TRIO;DYNLL2;ABI1;FARP1;MAP1S;ARF6;WASL;ARHGEF3;TBCD;PDLIM5;ABL1;ARHGDIA
HALLMARK	HALLMARK__HALLMARK_UV_RESPONSE_UP	HALLMARK_UV_RESPONSE_UP	enriched in responders	0.998564	0.464004	0.687038	0.445496	6644	124	OLFM1;HSPA2;RASGRP1;SLC25A4;EPHX1;CCND3;NAT1;IRF1;DNAJA1;POLG2;TUBA4A;BTG2;RRAD;PRPF3
HALLMARK	HALLMARK__HALLMARK_P53_PATHWAY	HALLMARK_P53_PATHWAY	enriched in non-responders	-0.972114	0.479617	0.687038	-0.381344	2505	170	DRAM1;TGFA;GADD45A;CTSD;ABCC5;ST14;HBEGF;GM2A;UPP1;CD81;SLC19A2;PRKAB1;ELP1;HRAS;SP1;ZMAT3;WWP1;S100A10;CEBPA;STEAP3;ZFP36L1;RNF19B;FAM162A;JAG2;NDRG1;RXRA;MDM2;NOTCH1;SESN1;MXD4
HALLMARK	HALLMARK__HALLMARK_BILE_ACID_METABOLISM	HALLMARK_BILE_ACID_METABOLISM	enriched in non-responders	-0.963075	0.488097	0.687038	-0.42158	3259	66	AQP9;ACSL1;SLC29A1;ABCA1;DHCR24;HSD3B7;ATXN1
HALLMARK	HALLMARK__HALLMARK_MYOGENESIS	HALLMARK_MYOGENESIS	enriched in responders	0.983899	0.494667	0.687038	0.451396	6863	96	VIPR1;PTP4A3;ACHE;COL6A3;CNN3;PYGM;MYLK;MYBPC3;IGF1;ABLIM1;FXYD1;CHRNB1;CFD;PFKM
HALLMARK	HALLMARK__HALLMARK_SPERMATOGENESIS	HALLMARK_SPERMATOGENESIS	enriched in non-responders	-0.910435	0.576182	0.748635	-0.407504	3947	57	SLC2A5;AGFG1;STRBP;PIAS2;CDK1;CSNK2A2;RAD17
HALLMARK	HALLMARK__HALLMARK_ESTROGEN_RESPONSE_LATE	HALLMARK_ESTROGEN_RESPONSE_LATE	enriched in non-responders	-0.921152	0.576897	0.748635	-0.378013	3375	114	FABP5;ATP2B4;SLC29A1;BCL2;ABHD2;ST14;RPS6KA2;CCND1;HOMER2;MYOF;UNC13B;NRIP1;SLC26A2;FLNB;FKBP5;AFF1;CD9;GALE;FARP1;HPRT1
HALLMARK	HALLMARK__HALLMARK_IL6_JAK_STAT3_SIGNALING	HALLMARK_IL6_JAK_STAT3_SIGNALING	enriched in non-responders	-0.909901	0.583935	0.748635	-0.397647	3881	67	IFNGR2;A2M;CCR1;MAP3K8;IL17RA;TLR2;IL10RB;GRB2;IFNAR1;CD9;CBL
HALLMARK	HALLMARK__HALLMARK_ESTROGEN_RESPONSE_EARLY	HALLMARK_ESTROGEN_RESPONSE_EARLY	enriched in responders	0.91453	0.625035	0.77753	0.410027	8887	119	OLFM1;PLAAT3;FCMR;DHCR7;EGR3;MPPED2;RASGRP1;DEPTOR;CISH;ABLIM1
HALLMARK	HALLMARK__HALLMARK_UV_RESPONSE_DN	HALLMARK_UV_RESPONSE_DN	enriched in responders	0.903328	0.637575	0.77753	0.413522	8853	98	CACNA1A;GRK5;SERPINE1;SFMBT1;SPOP;MAP2K5;SLC22A18;PIK3R3;LDLR;DBP;ID1;TFPI;LPAR1;RBPMS;INPP4B
HALLMARK	HALLMARK__HALLMARK_APICAL_SURFACE	HALLMARK_APICAL_SURFACE	enriched in responders	0.851639	0.673717	0.802043	0.474078	7899	21	LYPD3;CROCC;GHRL;TMEM8B;PLAUR
HALLMARK	HALLMARK__HALLMARK_G2M_CHECKPOINT	HALLMARK_G2M_CHECKPOINT	enriched in non-responders	-0.846391	0.796766	0.915478	-0.334501	4237	160	RASAL2;MCM2;MARCKS;ATF5;CCND1;TFDP1;SYNCRIP;NSD2;CHEK1;XPO1;HIF1A;SLC7A1;CDK1;SMAD3;TENT4A;MCM3;DMD;BARD1;MT2A;SS18;HNRNPD;RAD21;ABL1;SRSF1;SAP30
HALLMARK	HALLMARK__HALLMARK_TGF_BETA_SIGNALING	HALLMARK_TGF_BETA_SIGNALING	enriched in responders	0.766241	0.822548	0.915478	0.37964	10651	50	CDH1;SERPINE1;PPP1R15A;ID1
HALLMARK	HALLMARK__HALLMARK_PANCREAS_BETA_CELLS	HALLMARK_PANCREAS_BETA_CELLS	enriched in non-responders	-0.717157	0.82393	0.915478	-0.403397	7374	12	AKT3;MAFB;LMO2;SRPRB;FOXO1
HALLMARK	HALLMARK__HALLMARK_HEDGEHOG_SIGNALING	HALLMARK_HEDGEHOG_SIGNALING	enriched in responders	0.675226	0.869603	0.936235	0.3861	10009	17	ACHE;OPHN1;RTN1
HALLMARK	HALLMARK__HALLMARK_E2F_TARGETS	HALLMARK_E2F_TARGETS	enriched in non-responders	-0.814997	0.880061	0.936235	-0.320375	4651	167	MCM2;PAICS;TK1;TFRC;SYNCRIP;MTHFD2;CHEK1;XPO1;SHMT1;NUP205;CDK1;PRDX4;CSE1L;MCM3;BARD1;HNRNPD;RAD21;NME1;MCM4;MXD3;SRSF1;SMC6;RPA1;MCM6
HALLMARK	HALLMARK__HALLMARK_ALLOGRAFT_REJECTION	HALLMARK_ALLOGRAFT_REJECTION	enriched in responders	0.705374	0.966101	0.987055	0.310204	13992	146	F2R;ACHE;CD96;LCK;CFP;KLRD1;IL12RB1;CCND3;TNF;GLMN;DYRK3;LIF;MMP9;IL7;CD1D;LTB;CCL2;HLA-DOB;NCF4;LY86;CD7;EIF3J;IFNGR1;CRTAM
HALLMARK	HALLMARK__HALLMARK_WNT_BETA_CATENIN_SIGNALING	HALLMARK_WNT_BETA_CATENIN_SIGNALING	enriched in responders	0.587642	0.967314	0.987055	0.311302	11807	31	WNT5B;TCF7;KAT2A;JAG1;NKD1;MAML1;HDAC5
HALLMARK	HALLMARK__HALLMARK_DNA_REPAIR	HALLMARK_DNA_REPAIR	enriched in non-responders	-0.715642	0.988084	0.988084	-0.286508	5472	143	CMPK2;CANT1;GSDME;NELFB;HPRT1;RRM2B;POLR2H;DGCR8;UMPS;NME1;TYMS;DDB1;NT5C3A;POLA1;SEC61A1;NELFE;BCAP31;AGO4;RFC3;POLR2I;TAF9;RBX1;GTF2H3;SAC3D1;POM121;PCNA;TARBP2

### Sheet: Mac4-ISG15+-GSEA
source	pathway_prefixed	pathway	direction	NES	pval	padj	ES	nMoreExtreme	size	leading_genes
HALLMARK	HALLMARK__HALLMARK_P53_PATHWAY	HALLMARK_P53_PATHWAY	enriched in non-responders	-1.58598	0.00108992	0.0544959	-0.613964	7	101	ADA;DDIT4;CDKN1A;FAM162A;MKNK2;IER3;NUPR1;LDHB;BTG2;ZMAT3;HMOX1;WWP1;RALGDS;RB1;PLXNB2;ATF3;SLC3A2;UPP1;BLCAP;RAP2B
HALLMARK	HALLMARK__HALLMARK_HYPOXIA	HALLMARK_HYPOXIA	enriched in non-responders	-1.57149	0.00343915	0.0859788	-0.616782	25	91	DDIT4;CDKN1A;AMPD3;FAM162A;NAGK;IER3;ZFP36;CITED2;SIAH2;PLIN2;HMOX1;PFKL;BHLHE40;ATF3;MAFF;GAA;GPI
HALLMARK	HALLMARK__HALLMARK_INTERFERON_ALPHA_RESPONSE	HALLMARK_INTERFERON_ALPHA_RESPONSE	enriched in non-responders	-1.51863	0.00725594	0.10056	-0.599163	54	88	CXCL10;IRF7;LY6E;CCRL2;DHX58;USP18;GMPR;OAS1;PARP12;TRIM26;UBA7;IFI44L;ISG15;TRIM14;PNPT1;DDX60;IFITM3;BST2;RSAD2;CNP
HALLMARK	HALLMARK__HALLMARK_MTORC1_SIGNALING	HALLMARK_MTORC1_SIGNALING	enriched in non-responders	-1.47338	0.00804482	0.10056	-0.554381	55	123	DDIT4;CDKN1A;ADD3;INSIG1;LGMN;NUPR1;HMGCS1;BTG2;PFKL;NUP205;CORO1A;BHLHE40;ACLY;PSMC2;LDLR;GPI;PITPNB;EEF1E1
HALLMARK	HALLMARK__HALLMARK_OXIDATIVE_PHOSPHORYLATION	HALLMARK_OXIDATIVE_PHOSPHORYLATION	enriched in non-responders	-1.41234	0.0124084	0.109794	-0.518509	82	148	IDH2;TIMM13;SDHD;CPT1A;LDHB;NDUFA9;GLUD1;MPC1;CASP7;GPI;BCKDHA;PHB2;ECH1;MDH2;ATP6V1H;TOMM22;OXA1L;NDUFA4;ACADVL;UQCRFS1;ATP5PO;ATP5F1D;OPA1;SLC25A6;ATP5MG;OAT;ATP5F1A;UQCRH;PDHX;ATP5ME;BAX;DLAT
HALLMARK	HALLMARK__HALLMARK_MYOGENESIS	HALLMARK_MYOGENESIS	enriched in non-responders	-1.54336	0.0131752	0.109794	-0.667963	109	49	CDKN1A;CD36;GPX3;MEF2D;HDAC5;AKT2;MYO1C;SORBS3;BHLHE40;RB1;PLXNB2;GAA;ITGB5;KIFC3
HALLMARK	HALLMARK__HALLMARK_KRAS_SIGNALING_UP	HALLMARK_KRAS_SIGNALING_UP	enriched in non-responders	-1.44245	0.0205735	0.146953	-0.578027	159	79	JUP;CXCL10;IL1B;ACE;ST6GAL1;PRDM1;AKT2;IKZF1;ID2;CFB;ANKH
HALLMARK	HALLMARK__HALLMARK_INTERFERON_GAMMA_RESPONSE	HALLMARK_INTERFERON_GAMMA_RESPONSE	enriched in non-responders	-1.33604	0.0258144	0.16134	-0.486274	167	160	CXCL10;CDKN1A;OAS3;IRF7;LY6E;SOCS3;DHX58;USP18;ZBP1;SERPING1;PARP12;TRIM26;OAS2;IFI44L;ISG15;TRIM14;PNPT1;CFB;LATS2;DDX60;MYD88;IFITM3;BST2;RSAD2;IRF5;CASP7;SECTM1;UPP1
HALLMARK	HALLMARK__HALLMARK_ADIPOGENESIS	HALLMARK_ADIPOGENESIS	enriched in non-responders	-1.36382	0.0347501	0.193056	-0.522158	250	108	CD36;GPX3;MGLL;SULT1A1;PLIN2;PFKL;UCP2;ACLY;CHCHD10;AK2;ITSN1;PIM3;BCKDHA;ECH1;MDH2;RMDN3;TANK;SLC66A3;PPP1R15B
HALLMARK	HALLMARK__HALLMARK_UNFOLDED_PROTEIN_RESPONSE	HALLMARK_UNFOLDED_PROTEIN_RESPONSE	enriched in non-responders	-1.37031	0.0553035	0.244093	-0.571899	450	60	DDIT4;KHSRP;ATF3;SHC1;ATF4;SLC30A5;VEGFA;EEF2;MTHFD2;GOSR2;EIF4EBP1
HALLMARK	HALLMARK__HALLMARK_APICAL_JUNCTION	HALLMARK_APICAL_JUNCTION	enriched in non-responders	-1.35821	0.0554501	0.244093	-0.5544	437	70	JUP;EVL;NEXN;INSIG1;MAPK13;AKT2;INPPL1;SORBS3;VAV2;SHC1
HALLMARK	HALLMARK__HALLMARK_G2M_CHECKPOINT	HALLMARK_G2M_CHECKPOINT	enriched in non-responders	-1.32951	0.0585824	0.244093	-0.523416	442	89	HIRA;E2F4;TENT4A;ATF5;TFDP1;CCNT1;MARCKS;NASP;NUP50;FOXN3;CUL1;SYNCRIP;CUL4A;NUMA1;SRSF2;TMPO;HMGN2;PML;EWSR1;BRCA2;SMAD3;TLE3
HALLMARK	HALLMARK__HALLMARK_TNFA_SIGNALING_VIA_NFKB	HALLMARK_TNFA_SIGNALING_VIA_NFKB	enriched in non-responders	-1.24565	0.0772184	0.285964	-0.462645	522	137	CXCL10;CDKN1A;IL1B;CCRL2;SOCS3;NR4A3;CCL4;KLF10;IER3;ZFP36;PER1;NFKBIE;ID2;SNN;SLC16A6;BTG2;MARCKS;BHLHE40;JUNB;SLC2A6;ATF3;B4GALT5;GPR183;LDLR;MAFF;CXCL2;NR4A1;RIPK2;CEBPD;GCH1;VEGFA;NFKBIA;TANK;HBEGF;IFNGR2;BIRC2;IFIH1
HALLMARK	HALLMARK__HALLMARK_GLYCOLYSIS	HALLMARK_GLYCOLYSIS	enriched in non-responders	-1.2976	0.0840025	0.285964	-0.524992	658	74	DDIT4;FAM162A;IER3;CITED2;PGAM1;NASP;MERTK;ME2;AK3;PLOD1;CHPF2;MDH2;VEGFA
HALLMARK	HALLMARK__HALLMARK_TGF_BETA_SIGNALING	HALLMARK_TGF_BETA_SIGNALING	enriched in non-responders	-1.35158	0.0857891	0.285964	-0.618624	753	36	KLF10;ID2;JUNB;SMAD7;SLC20A1;SKI;BMPR2;LTBP2;IFNGR2;FURIN
HALLMARK	HALLMARK__HALLMARK_UV_RESPONSE_DN	HALLMARK_UV_RESPONSE_DN	enriched in non-responders	-1.29306	0.0988863	0.30902	-0.541098	807	59	MGLL;ADD3;INSIG1;CITED2;TENT4A;BHLHE40;SMAD7;VAV2;LDLR
HALLMARK	HALLMARK__HALLMARK_MYC_TARGETS_V1	HALLMARK_MYC_TARGETS_V1	enriched in non-responders	-1.16186	0.148471	0.436679	-0.432197	1004	136	TFDP1;SF3A1;AP3S1;DUT;CUL1;SYNCRIP;PHB2;SSB;SRSF2;RPL34;HDGF;YWHAQ;PGK1;CCT7;RPLP0;FAM120A;RPL18;SSBP1;SET;RACK1;TARDBP;TRA2B;RPS10;CCT4;NPM1;EIF3D;SNRPD3;EIF1AX;RAN;EIF4G2;PWP1;RPS6;HNRNPD;UBE2E1;RPL6;DEK;SNRPA1;RPS5;RPS2;PSMD8;PABPC1;RPL14;PSMA2
HALLMARK	HALLMARK__HALLMARK_FATTY_ACID_METABOLISM	HALLMARK_FATTY_ACID_METABOLISM	enriched in non-responders	-1.18206	0.183609	0.506743	-0.483665	1462	68	CD36;HSDL2;MGLL;IL4I1;SDHD;CPT1A;HMGCS1;BLVRA
HALLMARK	HALLMARK__HALLMARK_APOPTOSIS	HALLMARK_APOPTOSIS	enriched in non-responders	-1.14822	0.20053	0.506743	-0.449104	1513	93	CDKN1A;IL1B;GPX3;DNM1L;IER3;BTG2;HMOX1;ANKH;IFITM3;SMAD7;ATF3;CASP7;SLC20A1
HALLMARK	HALLMARK__HALLMARK_HEDGEHOG_SIGNALING	HALLMARK_HEDGEHOG_SIGNALING	enriched in non-responders	-1.25579	0.202697	0.506743	-0.727003	1983	10	VEGFA;PML;TLE3;NRP1
HALLMARK	HALLMARK__HALLMARK_ANDROGEN_RESPONSE	HALLMARK_ANDROGEN_RESPONSE	enriched in non-responders	-1.1611	0.215763	0.513722	-0.485879	1762	59	INSIG1;SEC24D;HMGCS1;ANKH;ITGAV;MERTK;FKBP5;ELL2;NCOA4;IQGAP2;PTK2B
HALLMARK	HALLMARK__HALLMARK_WNT_BETA_CATENIN_SIGNALING	HALLMARK_WNT_BETA_CATENIN_SIGNALING	enriched in non-responders	-1.19522	0.263312	0.598436	-0.659578	2521	13	HDAC5;CUL1;AXIN1
HALLMARK	HALLMARK__HALLMARK_ANGIOGENESIS	HALLMARK_ANGIOGENESIS	enriched in non-responders	-1.17326	0.29339	0.611324	-0.666641	2844	11	THBD;ITGAV;VAV2;VEGFA
HALLMARK	HALLMARK__HALLMARK_XENOBIOTIC_METABOLISM	HALLMARK_XENOBIOTIC_METABOLISM	enriched in non-responders	-1.07866	0.306874	0.611324	-0.440292	2423	70	JUP;CD36;ID2;HMOX1;CFB;UPP1;ADH5;GCH1;ECH1;CBR1;CNDP2;BLVRB;IRF8
HALLMARK	HALLMARK__HALLMARK_COMPLEMENT	HALLMARK_COMPLEMENT	enriched in responders	1.08543	0.307585	0.611324	0.45213	3957	116	S100A12;CDA;S100A13;MSRB1;CD55;GCA;CASP9;S100A9;CXCL1;CD46
HALLMARK	HALLMARK__HALLMARK_CHOLESTEROL_HOMEOSTASIS	HALLMARK_CHOLESTEROL_HOMEOSTASIS	enriched in non-responders	-1.08871	0.329048	0.611324	-0.498305	2891	36	CPEB2;LGMN;HMGCS1;ATF5;FABP5;ATF3;LDLR
HALLMARK	HALLMARK__HALLMARK_IL6_JAK_STAT3_SIGNALING	HALLMARK_IL6_JAK_STAT3_SIGNALING	enriched in non-responders	-1.07306	0.330115	0.611324	-0.451729	2700	57	CXCL10;IL1B;CD36;SOCS3
HALLMARK	HALLMARK__HALLMARK_INFLAMMATORY_RESPONSE	HALLMARK_INFLAMMATORY_RESPONSE	enriched in non-responders	-1.02965	0.375121	0.669859	-0.394824	2713	107	CXCL10;CDKN1A;IL1B;IRF7;LY6E;CCRL2;RGS1;RNF144B;NLRP3;BTG2;OSM;NOD2;BST2;GPR183;LDLR;SELENOS;C3AR1;PIK3R5;RIPK2
HALLMARK	HALLMARK__HALLMARK_SPERMATOGENESIS	HALLMARK_SPERMATOGENESIS	enriched in non-responders	-0.988702	0.478559	0.795243	-0.494293	4396	22	ACE;GMCL1;AGFG1
HALLMARK	HALLMARK__HALLMARK_KRAS_SIGNALING_DN	HALLMARK_KRAS_SIGNALING_DN	enriched in non-responders	-0.982895	0.489405	0.795243	-0.500034	4549	20	IFI44L;SNN;BTG2;RSAD2
HALLMARK	HALLMARK__HALLMARK_E2F_TARGETS	HALLMARK_E2F_TARGETS	enriched in non-responders	-0.971275	0.495435	0.795243	-0.391094	3852	77	CDKN1A;SSRP1;NUP205;NASP;AK2;SMC6;DUT;SYNCRIP;RBBP7;MTHFD2;SRSF2;TMPO;HMGB2;BRCA2
HALLMARK	HALLMARK__HALLMARK_IL2_STAT5_SIGNALING	HALLMARK_IL2_STAT5_SIGNALING	enriched in non-responders	-0.956299	0.524276	0.795243	-0.374812	3962	92	CXCL10;MYO1C;PLIN2;ITGAV;POU2F1;BHLHE40;IFITM3;MAFF;SNX14;RABGAP1L;BMPR2;IRF8;FURIN;PHLDA1;TNFSF10;CD86;RHOB;NFKBIZ;MAP3K8
HALLMARK	HALLMARK__HALLMARK_REACTIVE_OXYGEN_SPECIES_PATHWAY	HALLMARK_REACTIVE_OXYGEN_SPECIES_PATHWAY	enriched in non-responders	-0.95458	0.524861	0.795243	-0.436915	4612	36	GPX3;JUNB;SELENOS;PTPA;SCAF4;TXNRD2
HALLMARK	HALLMARK__HALLMARK_ESTROGEN_RESPONSE_LATE	HALLMARK_ESTROGEN_RESPONSE_LATE	enriched in non-responders	-0.916862	0.600146	0.848941	-0.388438	4943	55	IDH2;NXT1;ADD3;MAPK13;ZFP36;ID2;FABP5;SIAH2
HALLMARK	HALLMARK__HALLMARK_PROTEIN_SECRETION	HALLMARK_PROTEIN_SECRETION	enriched in non-responders	-0.916505	0.608963	0.848941	-0.376225	4850	67	DNM1L;SEC24D;SGMS1;CLTA;AP3S1;SNX2;ATP6V1H;RAB5A;GOSR2;LMAN1;SEC22B;SOD1;ERGIC3;TMX1;TMED2;NAPG;RAB9A;VAMP7;M6PR;MAPK1;RAB14
HALLMARK	HALLMARK__HALLMARK_MYC_TARGETS_V2	HALLMARK_MYC_TARGETS_V2	enriched in responders	0.890829	0.611237	0.848941	0.485302	6461	18	WDR74;PHB;SRM;RRP12;HSPE1
HALLMARK	HALLMARK__HALLMARK_ESTROGEN_RESPONSE_EARLY	HALLMARK_ESTROGEN_RESPONSE_EARLY	enriched in responders	0.874889	0.66405	0.881159	0.396463	7866	60	EGR3;AQP3;CLDN7;PMAIP1;ELOVL5;SLC9A3R1;MICB;RETREG1;ABHD2;IGF1R;PAPSS2
HALLMARK	HALLMARK__HALLMARK_MITOTIC_SPINDLE	HALLMARK_MITOTIC_SPINDLE	enriched in non-responders	-0.902552	0.671329	0.881159	-0.348168	4895	103	SEPTIN9;TLK1;ABR;MARCKS;ITSN1;SUN2;ARHGAP4;RAPGEF6;ARHGAP27;PLEKHG2;NUMA1;MID1IP1;STAU1;BRCA2;KIF3B;CLIP2;CEP192
HALLMARK	HALLMARK__HALLMARK_DNA_REPAIR	HALLMARK_DNA_REPAIR	enriched in non-responders	-0.890695	0.687304	0.881159	-0.354445	5250	84	ADA;SRSF6;SMAD5;ERCC1;POLR1D;SSRP1;TAF9;NT5C3A;POLR2H
HALLMARK	HALLMARK__HALLMARK_ALLOGRAFT_REJECTION	HALLMARK_ALLOGRAFT_REJECTION	enriched in non-responders	-0.886927	0.714658	0.888412	-0.34214	5211	103	IL1B;IRF7;CCL4;CSK;NLRP3
HALLMARK	HALLMARK__HALLMARK_BILE_ACID_METABOLISM	HALLMARK_BILE_ACID_METABOLISM	enriched in non-responders	-0.824296	0.728498	0.888412	-0.389165	6538	30	IDH2;PEX26
HALLMARK	HALLMARK__HALLMARK_HEME_METABOLISM	HALLMARK_HEME_METABOLISM	enriched in responders	0.824885	0.775522	0.907497	0.357518	9586	84	SLC25A37;AQP3;YPEL5;NUDT4;ACP5
HALLMARK	HALLMARK__HALLMARK_PANCREAS_BETA_CELLS	HALLMARK_PANCREAS_BETA_CELLS	enriched in responders	0.733318	0.794165	0.907497	0.452171	7974	8	VDR;AKT3
HALLMARK	HALLMARK__HALLMARK_COAGULATION	HALLMARK_COAGULATION	enriched in responders	0.786595	0.798597	0.907497	0.368413	9222	47	S100A13;SH2B2;CASP9;TIMP1;CRIP2;MMP2;MSRB2
HALLMARK	HALLMARK__HALLMARK_UV_RESPONSE_UP	HALLMARK_UV_RESPONSE_UP	enriched in responders	0.786567	0.842884	0.927938	0.343516	10310	80	AQP3;RAB27A;POLG2;DNAJB1;SOD2;EPHX1;TUBA4A;CYB5R1
HALLMARK	HALLMARK__HALLMARK_APICAL_SURFACE	HALLMARK_APICAL_SURFACE	enriched in responders	0.689541	0.853703	0.927938	0.394769	8898	13	IL2RG;BRCA1;CRYBG1;PLAUR
HALLMARK	HALLMARK__HALLMARK_PI3K_AKT_MTOR_SIGNALING	HALLMARK_PI3K_AKT_MTOR_SIGNALING	enriched in responders	0.725928	0.910954	0.951192	0.326949	10843	63	MAPK9;IL2RG;RALB;CAB39L;RAF1;PTEN;VAV3
HALLMARK	HALLMARK__HALLMARK_PEROXISOME	HALLMARK_PEROXISOME	enriched in non-responders	-0.726347	0.913144	0.951192	-0.319739	7863	44	IDH2;ERCC1;ITGB1BP1;LONP2;ECH1;SIAH1;HSD17B4;FIS1
HALLMARK	HALLMARK__HALLMARK_NOTCH_SIGNALING	HALLMARK_NOTCH_SIGNALING	enriched in responders	0.546314	0.964313	0.983993	0.31277	10051	13	ST3GAL6;PSENEN;TCF7L2
HALLMARK	HALLMARK__HALLMARK_EPITHELIAL_MESENCHYMAL_TRANSITION	HALLMARK_EPITHELIAL_MESENCHYMAL_TRANSITION	enriched in non-responders	-0.597396	0.995449	0.995449	-0.258551	8310	49	ID2;ITGAV;ITGB5;PLOD1;VEGFA

### Sheet: Mac5-THBS1+-GSEA
source	pathway_prefixed	pathway	direction	NES	pval	padj	ES	nMoreExtreme	size	leading_genes
HALLMARK	HALLMARK__HALLMARK_INTERFERON_ALPHA_RESPONSE	HALLMARK_INTERFERON_ALPHA_RESPONSE	enriched in non-responders	-2.23561	0.000173	0.00569606	-0.844129	0	90	IFI27;IFI44;MX1;ISG15;CMPK2;HERC6;IRF7;GMPR;IFI44L;OAS1;PARP9;SAMD9L;SAMD9;IFITM3;IFIH1;GBP4;RSAD2;LPAR6;LY6E;PARP12;HELZ2;PARP14;STAT2;ISG20;EIF2AK2;RNF31;TMEM140;OASL;EPSTI1;ADAR;TRIM21;LGALS3BP;DDX60;USP18;IFIT3;CASP8
HALLMARK	HALLMARK__HALLMARK_INTERFERON_GAMMA_RESPONSE	HALLMARK_INTERFERON_GAMMA_RESPONSE	enriched in non-responders	-1.88522	0.000228	0.00569606	-0.650686	0	180	IFI27;OAS3;SERPING1;IFI44;PML;MX1;ISG15;CMPK2;HERC6;ZBP1;IFIT1;IRF7;TNFSF10;IFI44L;SAMD9L;IFITM3;OAS2;XAF1;IFIH1;GBP4;RSAD2;TNFAIP2;LY6E;PARP12;HELZ2;PARP14;STAT2;ISG20;EIF2AK2;RNF31;OASL;SECTM1;EPSTI1;ADAR;TRIM21;LGALS3BP;DDX60;APOL6;GCH1;USP18;MX2;IFIT3;CASP8;ITGB7;DHX58;PFKP;RNF213;PSMB10;IL10RA;IRF5;SLC25A28
HALLMARK	HALLMARK__HALLMARK_MITOTIC_SPINDLE	HALLMARK_MITOTIC_SPINDLE	enriched in non-responders	-1.56533	0.00087	0.0144959	-0.544901	3	166	MARCKS;KNTC1;ABR;ARHGEF3;SOS1;SEPTIN9;TAOK2;WASL;MYO1E;ARHGEF11;SHROOM1;TUBGCP5;ITSN1;RAB3GAP1;FSCN1;BRCA2;TUBGCP6;ALMS1;SAC3D1;ECT2;NOTCH2;TUBD1;RASA1;ARHGEF12;ARL8A;MYH9;RABGAP1;RACGAP1;PXN;ARHGAP5;SMC4;CDC42BPA;CLASP1;TSC1;KIF3B;ARHGEF7;ARFGEF1;CENPJ;MID1IP1;CCDC88A;CDC27
HALLMARK	HALLMARK__HALLMARK_OXIDATIVE_PHOSPHORYLATION	HALLMARK_OXIDATIVE_PHOSPHORYLATION	enriched in responders	1.52051	0.00246197	0.0307746	0.603204	38	198	NDUFA6;COX17;COX7A2;NDUFS7;FH;NDUFS8;MPC1;COX8A;HSD17B10;NDUFA4;NDUFB6;ATP1B1;NDUFB4;TOMM22;COX4I1;FXN;UQCRB;COX5A;NDUFA3;COX7B;SLC25A6;COX7C;NDUFB1;ECHS1;NDUFA1;IDH3B;COX5B;UQCRQ;NDUFB5;POLR2F;NDUFA2;MDH2;MRPL15;ATP5MC1;ATP5PO;ATP6V0E1;NDUFB3;VDAC1;GPX4;NDUFB2;ISCA1;ATP5MC3;TIMM13;UQCRH;COX6C;COX6B1;HCCS;ACAA2;SLC25A5;VDAC3;UQCR11;HSPA9;ATP5MF;ATP5F1E;LDHB;COX6A1;MRPS15;OAT;ATP5PF;ATP6V1F;SDHD;ATP6V0B;NDUFS6;ATP5ME;FDX1;ATP6V1E1;ATP5MC2;UQCRC2;MRPL11;GOT2;ATP6V0C;NDUFA8;SUCLG1;TIMM8B;ISCU;TIMM10;COX10;NDUFC2;ATP6V1H;UQCR10;POR
HALLMARK	HALLMARK__HALLMARK_MYC_TARGETS_V1	HALLMARK_MYC_TARGETS_V1	enriched in responders	1.48853	0.00439323	0.0439323	0.593417	68	188	HSPE1;CCT3;RPS2;SNRPG;RPL34;NME1;ERH;EEF1B2;FBL;RPL14;COX5A;RPS3;RPS6;RPS10;RPS5;RPLP0;HSP90AB1;RPL18;PSMA7;TCP1;MRPL23;GNL3;KPNA2;VBP1;TFDP1;RANBP1;EIF4E;NAP1L1;RUVBL2;VDAC1;SRSF2;RPL22;LSM7;SNRPB2;SRPK1;RPL6;NHP2;HNRNPA1;VDAC3;EIF4A1;AIMP2;EIF3J;PA2G4;RACK1;RAN;ETF1;GOT2;YWHAE;CTPS1;CCT7;SNRPD2;HDDC2;PHB;PSMA2;NPM1;DDX18;PPIA;PSMB3
HALLMARK	HALLMARK__HALLMARK_IL2_STAT5_SIGNALING	HALLMARK_IL2_STAT5_SIGNALING	enriched in responders	1.40694	0.020788	0.173233	0.572016	314	149	CST7;COCH;TGM2;CCND2;NCS1;IL1R2;IL18R1;ADAM19;ARL4A;WLS;BATF3;NOP2;SLC2A3;TRAF1;RHOH
HALLMARK	HALLMARK__HALLMARK_GLYCOLYSIS	HALLMARK_GLYCOLYSIS	enriched in non-responders	-1.32143	0.0384387	0.264601	-0.474149	193	133	AGRN;NOL3;AK4;P4HA2;ALDH7A1;ME1;PAM;SLC37A4;ISG20;GNE;RRAGD;MXI1;AK3;P4HA1;ERO1A;PFKP;MERTK;HK2;PRPS1;HS2ST1;IDH1;B3GALT6;MED24;COG2;SDC3;GFPT1;ABCB6;DSC2
HALLMARK	HALLMARK__HALLMARK_ALLOGRAFT_REJECTION	HALLMARK_ALLOGRAFT_REJECTION	enriched in responders	1.3451	0.0440953	0.264601	0.54782	667	146	CCND2;ITK;INHBA;CD96;NCR1;STAT4;CD247;CD3D;TIMP1;CD2;ETS1;LCK;RPL39;MMP9;NME1;TPD52;RPS19;GZMA;HLA-DQA1;IL2RB;IL2RG;RPL9;RIPK2;SOCS1;UBE2N;RPS9;LCP2;SRGN;CD40;GALNT1;LTB
HALLMARK	HALLMARK__HALLMARK_ANGIOGENESIS	HALLMARK_ANGIOGENESIS	enriched in responders	1.44752	0.0513345	0.264601	0.789388	601	17	CCND2;FGFR1;TIMP1;JAG1;PDGFA;S100A4
HALLMARK	HALLMARK__HALLMARK_REACTIVE_OXYGEN_SPECIES_PATHWAY	HALLMARK_REACTIVE_OXYGEN_SPECIES_PATHWAY	enriched in responders	1.4146	0.0529201	0.264601	0.659255	694	47	IPCEF1;NDUFA6;SOD1;NDUFB4;GPX4;SELENOS;GLRX2;LAMTOR5;GLRX
HALLMARK	HALLMARK__HALLMARK_APICAL_JUNCTION	HALLMARK_APICAL_JUNCTION	enriched in non-responders	-1.25788	0.0834236	0.32688	-0.464365	461	104	MAPK13;JUP;THBS3;TAOK2;WASL;CD276;FSCN1;SORBS3;ZYX;RASA1;MYH9;AKT3;SRC;TSC1;INPPL1;ICAM1;SDC3;CTNNA1;AKT2
HALLMARK	HALLMARK__HALLMARK_UNFOLDED_PROTEIN_RESPONSE	HALLMARK_UNFOLDED_PROTEIN_RESPONSE	enriched in responders	1.29931	0.0848828	0.32688	0.548182	1227	103	DNAJA4;EXOSC5;EIF2AK3;BANF1;DNAJB9;YIF1A;TUBB2A;RPS14;BAG3;ASNS;SRPRB;PDIA5;EXOSC1;NABP1;CKS1B;EIF4A3;ERN1;HERPUD1;SERP1;LSM4;EIF4E;SEC11A;PDIA6;NHP2;EIF4A1;HSPA9;ATF3;XBP1
HALLMARK	HALLMARK__HALLMARK_APICAL_SURFACE	HALLMARK_APICAL_SURFACE	enriched in responders	1.38228	0.0849887	0.32688	0.734679	1013	20	LYPD3;GHRL;PLAUR;IL2RB;IL2RG;HSPB1;B4GALT1
HALLMARK	HALLMARK__HALLMARK_SPERMATOGENESIS	HALLMARK_SPERMATOGENESIS	enriched in responders	1.32582	0.103213	0.353657	0.612423	1361	50	HSPA2;ARL4A;LPIN1;HSPA1L;MLF1;NEFH;MAP7;SIRT1;DBF4;VDAC3;PSMG1;SPATA6;BRAF
HALLMARK	HALLMARK__HALLMARK_ESTROGEN_RESPONSE_EARLY	HALLMARK_ESTROGEN_RESPONSE_EARLY	enriched in responders	1.25239	0.119391	0.353657	0.52677	1731	106	PLAAT3;TGM2;EGR3;GLA;SH3BP5;SYNGR1;KRT8;FKBP4;RASGRP1;ISG20L2;TOB1;PPIF;FCMR
HALLMARK	HALLMARK__HALLMARK_HEDGEHOG_SIGNALING	HALLMARK_HEDGEHOG_SIGNALING	enriched in non-responders	-1.34841	0.121784	0.353657	-0.685914	1012	16	PML;CDK6;RASA1;MYH9
HALLMARK	HALLMARK__HALLMARK_MYOGENESIS	HALLMARK_MYOGENESIS	enriched in non-responders	-1.22693	0.126917	0.353657	-0.468148	744	84	COL6A3;FOXO4;ADAM12;AGRN;SCD;SPARC;PFKM;BHLHE40;ABLIM1;MYO1C;CD36;SORBS3;RYR1;NOTCH1;PLXNB2;MYH9;ADCY9
HALLMARK	HALLMARK__HALLMARK_P53_PATHWAY	HALLMARK_P53_PATHWAY	enriched in responders	1.21873	0.127316	0.353657	0.491286	1957	164	CCND2;TRIB3;DDIT3;EPS8L2;SLC7A11;RRAD;RPS12;CSRNP2;TOB1;PLK2;VAMP8;UPP1;BTG1;SAT1;ZBTB16;SPHK1;RPL18;PDGFA;S100A4;OSGIN1;RPL36;SOCS1;TAX1BP3
HALLMARK	HALLMARK__HALLMARK_TNFA_SIGNALING_VIA_NFKB	HALLMARK_TNFA_SIGNALING_VIA_NFKB	enriched in responders	1.1863	0.156777	0.412572	0.474792	2443	178	INHBA;EDN1;TNFAIP6;EGR3;SERPINB2;SPSB1;PLAUR;LITAF;CCRL2;SLC2A3;DUSP5;DNAJB4;TUBB2A;PDE4B;CXCL1;DUSP4;TRAF1;IL7R;ETS2;LAMB3;EIF1;FOSL1;BCL2A1;PLK2;NR4A3;JAG1;BTG1;SAT1;SPHK1;FOSL2;IRS2;TRIB1;RIPK2;TGIF1;ZC3H12A;AREG
HALLMARK	HALLMARK__HALLMARK_IL6_JAK_STAT3_SIGNALING	HALLMARK_IL6_JAK_STAT3_SIGNALING	enriched in responders	1.2319	0.168656	0.421641	0.548907	2316	65	TNFRSF12A;IL1R2;IL18R1;IL1R1;CXCL1;CSF2RB;IL2RG
HALLMARK	HALLMARK__HALLMARK_CHOLESTEROL_HOMEOSTASIS	HALLMARK_CHOLESTEROL_HOMEOSTASIS	enriched in responders	1.22316	0.178795	0.425702	0.551347	2429	60	TRIB3;TNFRSF12A;PLAUR;JAG1;SC5D;PMVK;STX5;ETHE1
HALLMARK	HALLMARK__HALLMARK_EPITHELIAL_MESENCHYMAL_TRANSITION	HALLMARK_EPITHELIAL_MESENCHYMAL_TRANSITION	enriched in responders	1.17354	0.216081	0.491093	0.511064	3025	78	TGM2;INHBA;TNFRSF12A;TIMP1;CXCL8;PLAUR;IL32;CXCL1;BASP1;SAT1
HALLMARK	HALLMARK__HALLMARK_MYC_TARGETS_V2	HALLMARK_MYC_TARGETS_V2	enriched in responders	1.17302	0.236476	0.514078	0.538026	3142	53	HSPE1;EXOSC5;NOP2;SLC19A1;NIP7;GNL3;TFB2M;IMP4;PPRC1;AIMP2;PA2G4;PHB;NPM1;DDX18;MYBBP1A;GRWD1;DUSP2;RRP12;SUPV3L1;LAS1L;RCL1
HALLMARK	HALLMARK__HALLMARK_WNT_BETA_CATENIN_SIGNALING	HALLMARK_WNT_BETA_CATENIN_SIGNALING	enriched in responders	1.15932	0.271363	0.550367	0.583806	3362	28	CCND2;TCF7;JAG1
HALLMARK	HALLMARK__HALLMARK_INFLAMMATORY_RESPONSE	HALLMARK_INFLAMMATORY_RESPONSE	enriched in responders	1.10746	0.275183	0.550367	0.451271	4165	145	INHBA;EDN1;IL18R1;TNFAIP6;PROK2;IL1R1;TIMP1;CXCL8;PLAUR;CCRL2;ADM;LCK;PDE4B;AXL;IL7R;RASGRP1
HALLMARK	HALLMARK__HALLMARK_HYPOXIA	HALLMARK_HYPOXIA	enriched in non-responders	-1.06034	0.296414	0.570026	-0.379199	1495	135	SLC2A1;SERPINE1;NAGK;GCNT2;AK4;PDK1;P4HA2;PAM;SLC37A4;ISG20;RRAGD;CAVIN3;BHLHE40;GPI;MXI1;GBE1;P4HA1;ERO1A;PFKP;PLAC8;ACKR3;MAP3K1;MYH9
HALLMARK	HALLMARK__HALLMARK_KRAS_SIGNALING_UP	HALLMARK_KRAS_SIGNALING_UP	enriched in responders	1.04437	0.381262	0.706041	0.436428	5570	113	CCND2;INHBA;GADD45G;TMEM176B;ETS1;PLAUR;TRAF1;IL7R;MMP9;CXCR4;IL2RG;ADAMDEC1;TRIB1;SATB1
HALLMARK	HALLMARK__HALLMARK_HEME_METABOLISM	HALLMARK_HEME_METABOLISM	enriched in non-responders	-1.00238	0.418677	0.747637	-0.355075	2030	147	SLC2A1;NFE2;LMO2;P4HA2;SLC11A2;BMP2K;MXI1;ERMAP;FOXJ2;HDGF;FECH;DCAF10;RNF123;XPO7;ARHGEF12;CPOX
HALLMARK	HALLMARK__HALLMARK_ADIPOGENESIS	HALLMARK_ADIPOGENESIS	enriched in responders	1.01084	0.443202	0.751947	0.407482	6815	164	ARL4A;DNAJB9;SLC19A1;COX8A;ATP1B3;SOD1;PHLDB1;MIGA2;ENPP2;LTC4S;TOB1;COX7B;NABP1;ECHS1;UQCRQ;MDH2;MRPL15;GHITM;ATP5PO;GPX4;MYLK;QDPR;PDCD4;ACAA2;UQCR11;SLC1A5;COX6A1;COQ9;SLC66A3;YWHAG;CD302;IFNGR1
HALLMARK	HALLMARK__HALLMARK_UV_RESPONSE_UP	HALLMARK_UV_RESPONSE_UP	enriched in responders	1.00045	0.457741	0.751947	0.416288	6731	118	HSPA2;RRAD;DNAJA1;FKBP4;RASGRP1;ASNS;AMD1;PPIF;PDAP1;BTG1;TUBA4A;MRPL23;AGO2;BTG3;STIP1;SPR;ATF3;CA2;ATP6V1F;CXCL2;BTG2;PSMC3;PPT1;GLS;CYB5B
HALLMARK	HALLMARK__HALLMARK_APOPTOSIS	HALLMARK_APOPTOSIS	enriched in responders	0.997125	0.466207	0.751947	0.413199	6897	123	CCND2;TNFRSF12A;DDIT3;EGR3;CASP9;TIMP1;CD2;DNAJA1;SOD1;HMGB2;NEFH;SAT1;HSPB1;SC5D;SATB1;LMNA;GPX4;BTG3
HALLMARK	HALLMARK__HALLMARK_ANDROGEN_RESPONSE	HALLMARK_ANDROGEN_RESPONSE	enriched in responders	0.963117	0.518069	0.769923	0.418437	7253	80	UAP1;DBI;KRT8;DNAJB9;TPD52;HPGD;SAT1;SRP19;MAP7;B4GALT1;ACSL3;VAPA;IDI1;B2M;SLC26A2
HALLMARK	HALLMARK__HALLMARK_UV_RESPONSE_DN	HALLMARK_UV_RESPONSE_DN	enriched in non-responders	-0.956683	0.522856	0.769923	-0.35885	2950	95	PTPRM;SERPINE1;ATP2B4;MGLL;BHLHE40;ATRN;FZD2;ABCC1;NOTCH2;GCNT1;PIK3CD;PPARG;TOGARAM1;AKT3;WDR37;CDC42BPA
HALLMARK	HALLMARK__HALLMARK_COAGULATION	HALLMARK_COAGULATION	enriched in non-responders	-0.95061	0.523548	0.769923	-0.380067	3334	62	SERPING1;SERPINE1;SPARC;C2;P2RY1;CTSK;LGMN;FURIN
HALLMARK	HALLMARK__HALLMARK_MTORC1_SIGNALING	HALLMARK_MTORC1_SIGNALING	enriched in responders	0.941624	0.583167	0.797834	0.377084	9083	176	TRIB3;DDIT3;GLA;SLC7A11;HSPE1;PPA1;SLC2A3;FKBP2;CXCR4;ASNS;TOMM40;NFKBIB;PDAP1;PSMB5;CTSC;SC5D;TUBA4A;RIT1;ATP5MC1;MTHFD2L;LTA4H;SERP1;SEC11A;CACYBP;QDPR;PSMA3;GOT1;PNO1;ACSL3;STIP1;GLRX;IDI1;HSPA9;TCEA1;XBP1;SLC1A5;PSMG1;PIK3R3
HALLMARK	HALLMARK__HALLMARK_PI3K_AKT_MTOR_SIGNALING	HALLMARK_PI3K_AKT_MTOR_SIGNALING	enriched in responders	0.92604	0.586632	0.797834	0.398118	8328	87	TRIB3;DDIT3;LCK;CXCR4;IL2RG;NFKBIB;PFN1;RIT1;PLCB1;EIF4E;UBE2N;PPP1CA;ECSIT
HALLMARK	HALLMARK__HALLMARK_ESTROGEN_RESPONSE_LATE	HALLMARK_ESTROGEN_RESPONSE_LATE	enriched in responders	0.92606	0.590397	0.797834	0.39276	8496	98	PLAAT3;EGR3;GLA;NAB2;FKBP4;TOB1;PPIF;PRKAR2B;AREG;BTG3;COX6C;RBBP8;PDCD4;BCL2;DNAJC1;SLC26A2;XBP1;CA2;GALE
HALLMARK	HALLMARK__HALLMARK_KRAS_SIGNALING_DN	HALLMARK_KRAS_SIGNALING_DN	enriched in responders	0.898099	0.620467	0.816404	0.417426	8160	48	EDN1;LYPD3;SERPINB2;TENT5C;GPRC5C;ZBTB16
HALLMARK	HALLMARK__HALLMARK_COMPLEMENT	HALLMARK_COMPLEMENT	enriched in non-responders	-0.911501	0.688464	0.882646	-0.323387	3347	145	SERPING1;IRF7;SERPINE1;DGKH;ME1;C2;AKAP10;PSEN1;DYRK2;PRKCD;CD36;LGMN;ZEB1;PIK3CA;CTSD;TIMP2
HALLMARK	HALLMARK__HALLMARK_TGF_BETA_SIGNALING	HALLMARK_TGF_BETA_SIGNALING	enriched in non-responders	-0.826426	0.761609	0.952012	-0.34842	5280	45	SERPINE1;IFNGR2;CDK9;FURIN
HALLMARK	HALLMARK__HALLMARK_DNA_REPAIR	HALLMARK_DNA_REPAIR	enriched in responders	0.813738	0.823612	0.974667	0.334042	12326	136	REV3L;COX17;PDE4B;NME1;CLP1;GUK1;NME4;POLR2K;POLR2F;VPS28;RPA3;RAE1;VPS37B;SUPT4H1;NT5C;TAF12;ARL6IP1;EIF1B;GPX4;POLB;POLR2J;APRT;MPC2;UPF3B;RALA;TAF13;RPA2;DGUOK;GTF2B;MRPL40;POLD4;SNAPC5;POLE4;ITPA;RNMT;CDA
HALLMARK	HALLMARK__HALLMARK_E2F_TARGETS	HALLMARK_E2F_TARGETS	enriched in responders	0.815901	0.83273	0.974667	0.331183	12654	151	CKS2;LMNB1;PSMC3IP;NME1;HELLS;HMGB2;CKS1B;BRMS1L;RPA3;KPNA2;RANBP1;NAP1L1;SRSF2;JPT1;WEE1;ING3;RPA2;PA2G4;RAN;DDX39A;NAA38;POLE4;PHF5A;CTPS1;CDKN1B
HALLMARK	HALLMARK__HALLMARK_BILE_ACID_METABOLISM	HALLMARK_BILE_ACID_METABOLISM	enriched in non-responders	-0.792142	0.853212	0.974667	-0.31773	5457	61	CYP27A1;PFKM;SLC29A1;PEX19;PEX26;ABCA5;PEX11G;HSD17B4;EFHC1;ABCD3;IDH1
HALLMARK	HALLMARK__HALLMARK_XENOBIOTIC_METABOLISM	HALLMARK_XENOBIOTIC_METABOLISM	enriched in responders	0.78391	0.869779	0.974667	0.324428	12890	124	IL1R1;VNN1;SERTAD1;TMEM176B;PTGDS;MT2A;ETS2;LEAP2;MCCC2;NDRG2;UPP1
HALLMARK	HALLMARK__HALLMARK_NOTCH_SIGNALING	HALLMARK_NOTCH_SIGNALING	enriched in non-responders	-0.717865	0.87819	0.974667	-0.338869	6848	24	FZD5;NOTCH1;NOTCH2;CUL1;MAML2;HES1
HALLMARK	HALLMARK__HALLMARK_PANCREAS_BETA_CELLS	HALLMARK_PANCREAS_BETA_CELLS	enriched in non-responders	-0.643514	0.896694	0.974667	-0.35154	7837	11	LMO2
HALLMARK	HALLMARK__HALLMARK_FATTY_ACID_METABOLISM	HALLMARK_FATTY_ACID_METABOLISM	enriched in responders	0.739543	0.931912	0.98929	0.307105	13768	120	VNN1;HSPH1;FH;HSD17B10;LTC4S;HPGD;GCDH;ACSL5;ECHS1;PCBD1;IDH3B;MDH2;HCCS;ACAA2;PSME1;HSP90AA1;IDI1;GABARAPL1;CA2;BCKDHB;SDHD
HALLMARK	HALLMARK__HALLMARK_PROTEIN_SECRETION	HALLMARK_PROTEIN_SECRETION	enriched in non-responders	-0.706508	0.986018	0.98929	-0.267976	5711	88	BNIP3;PAM;OCRL;SEC31A;GALC;ARFGEF2;MON2;SCRN1;GBF1;COG2;ARFGEF1;LAMP2;CLTC;ZW10;VAMP4;DST;NAPA;SGMS1
HALLMARK	HALLMARK__HALLMARK_G2M_CHECKPOINT	HALLMARK_G2M_CHECKPOINT	enriched in non-responders	-0.763156	0.986106	0.98929	-0.271341	4896	141	PML;MARCKS;BRCA2;FANCC;NOTCH2;SLC38A1;ATF5;CTCF;CCNF;RACGAP1;CUL1;SMC4;ORC5;CDC25B;UPF1
HALLMARK	HALLMARK__HALLMARK_PEROXISOME	HALLMARK_PEROXISOME	enriched in non-responders	-0.679808	0.98929	0.98929	-0.264215	6003	74	CTBP1;SEMA3C;DLG4;MSH2;HSD17B4;ABCC5;ABCD3;NUDT19;PEX5;IDH1;CDK7;DHRS3;GNPAT
