## Supplemental Table 11 for "Myeloid subpopulations correlate with responsiveness to therapy in a prospective, longitudinal study on RA patients"

### Sheet: Macrophage_Responder
Supp Table 11. Kmeans Clustering of Responder (Tab1) vs. Non-Responder (Tab2) Macrophage DEGs
Gene	Cluster	Mac1_Res	Mac2_Res	Mac3_Res	Mac4_Res	Mac5_Res	Mac6_Res	Mac7_Res	Mac8_Res	Mac1_NonRes	Mac2_NonRes	Mac3_NonRes	Mac4_NonRes	Mac5_NonRes	Mac6_NonRes	Mac7_NonRes	Mac8_NonRes
LMOD3	1	3.08955	0.194462	-0.042098	0.166676	0.957244	1.07401	-0.497803	-0.407483	-0.641481	-0.59195	-0.636689	-0.0298053	-0.648582	-0.662018	-0.662018	-0.662018
P2RY14	1	3.34237	-0.19769	0.154643	1.18283	0.236647	0.0643222	-0.440331	-0.413949	-0.447133	-0.518023	-0.514888	-0.409237	-0.498607	-0.518023	-0.50491	-0.518023
LARGE1	1	3.04173	1.71807	-0.459308	-0.459308	-0.320744	0.684417	-0.459308	-0.290597	-0.436017	-0.333049	-0.459308	-0.459308	-0.38935	-0.459308	-0.459308	-0.459308
ATOH8	1	0.772315	2.63047	2.18827	-0.503968	-0.351926	-0.503968	-0.503968	0.0613663	-0.44645	-0.386231	-0.49624	-0.503968	-0.4626	-0.485163	-0.503968	-0.503968
AOC1	1	1.35076	3.39	-0.362709	-0.362709	-0.362709	-0.071255	-0.362709	-0.359853	-0.352921	-0.362709	-0.362709	-0.362709	-0.362709	-0.329636	-0.362709	-0.362709
PARVA	1	0.856667	2.66074	2.16698	-0.454181	-0.40656	-0.454181	-0.454181	-0.427834	-0.421885	-0.454181	-0.418222	-0.454181	-0.454181	-0.432915	-0.397707	-0.454181
COCH	1	1.74573	0.26564	0.224528	-0.500195	-0.179698	-0.500195	3.06417	-0.397118	-0.465391	-0.479631	-0.491367	-0.500195	-0.495826	-0.486644	-0.464917	-0.338894
SNHG19	1	0.612127	0.268117	3.30493	-0.655587	0.367454	0.116404	-0.410116	0.714935	-0.52284	-0.655587	-0.458325	-0.655587	-0.460969	-0.550727	-0.508866	-0.505365
WLS	1	2.85244	0.880959	0.17537	-0.463682	-0.319351	-0.3252	0.236886	-0.0223259	0.636572	-0.827833	1.13954	-0.810536	-0.895211	-0.833074	-0.815313	-0.609242
HIST2H2AA3	1	-0.311745	-0.338899	3.57815	-0.338899	-0.0751785	-0.338899	-0.338899	0.854359	-0.32615	-0.338899	-0.330441	-0.338899	-0.338899	-0.338899	-0.338899	-0.338899
TRBC2	1	0.464193	2.31551	1.63637	-0.775901	0.872518	0.846006	-0.636693	0.256323	-0.738577	-0.775901	-0.764895	-0.775901	-0.757647	-0.746393	-0.775901	0.35689
PLXNA2	1	3.05741	1.14272	0.0580006	1.1094	0.027862	-0.0748174	-0.638996	-0.114815	-0.572817	-0.373655	-0.656779	-0.56192	-0.589557	-0.629122	-0.476141	-0.706767
AC092375.2	1	2.12724	-0.477808	2.5407	-0.583226	0.70199	0.57472	-0.583226	-0.0723729	-0.420909	-0.583226	-0.508293	-0.583226	-0.583226	-0.583226	-0.382686	-0.583226
SCN1A-AS1	1	2.81017	2.2839	-0.29362	-0.404598	-0.311678	-0.404598	-0.404598	-0.265963	-0.324509	-0.404598	-0.364799	-0.404598	-0.385552	-0.404598	-0.315764	-0.404598
SAMD12	1	-0.264474	-0.273104	3.74385	-0.273104	-0.161254	-0.0617942	-0.273104	-0.266595	-0.273104	-0.273104	-0.273104	-0.273104	-0.273104	-0.273104	-0.258689	-0.273104
SEZ6L	1	1.52629	2.80053	-0.361935	-0.591991	0.750222	1.03217	-0.591991	-0.335252	-0.541663	-0.417479	-0.580066	-0.591991	-0.533211	-0.535373	-0.495077	-0.533188
NIBAN3	1	-0.29813	-0.207579	3.54674	-0.404902	-0.0369262	0.839793	-0.404902	0.114206	-0.404902	-0.404902	-0.36244	-0.404902	-0.391007	-0.404902	-0.404902	-0.370338
PTGDS	1	2.67789	-0.257281	2.37111	-0.431039	-0.380786	0.216421	-0.431039	-0.424955	-0.413642	-0.417483	-0.413671	-0.431039	-0.382186	-0.431039	-0.420221	-0.431039
AC243772.2	1	2.78581	2.03125	0.237014	-0.52093	0.588271	-0.52093	-0.52093	-0.373625	-0.412705	-0.414896	-0.500279	-0.52093	-0.502964	-0.52093	-0.52093	-0.312298
DALRD3	1	0.544406	0.666663	1.93424	-0.913094	1.78974	0.51683	-0.588265	1.20047	-0.714192	-0.620975	-1.00333	-0.552594	-0.517098	-0.801009	0.187315	-1.12911
HAAO	1	0.720141	2.95306	0.111821	-0.477092	1.10059	0.432907	-0.4991	0.560752	-0.587812	-0.798534	-0.691588	-0.242301	-0.855217	-0.666455	-0.143472	-0.917693
UTS2	1	1.82923	1.9275	-0.471719	-0.64915	1.27228	0.10119	-0.377489	1.49508	-0.635173	-0.64915	-0.64915	-0.64915	-0.64915	-0.64915	-0.596847	-0.64915
TNFRSF12A	1	0.360379	0.715325	0.720676	-0.813441	0.767486	-0.224295	-0.876971	0.910316	-0.924941	2.47132	-0.773886	-0.983126	-0.845376	-0.639149	-0.732016	0.867702
NDUFA3	1	1.18922	1.09153	1.03269	0.64727	0.815564	0.318927	-0.335069	1.23718	-1.3718	-1.44093	-1.36534	-1.20581	0.267062	-1.0651	0.100402	0.0841927
TMEM176B	1	2.26657	0.255038	0.363035	0.162527	0.515889	1.15988	0.337817	0.547443	0.778047	-1.29443	-1.26107	-0.341792	-0.526785	-1.24936	-1.25695	-0.455855
SFTPD-AS1	1	2.87402	-0.454899	0.581947	-0.454899	1.9942	-0.454899	-0.454899	-0.0671723	-0.454899	-0.454899	-0.379108	-0.454899	-0.454899	-0.454899	-0.454899	-0.454899
AC007950.2	1	3.01453	-0.180916	-0.383358	-0.717832	0.598147	-0.0655089	1.55059	0.34582	-0.61098	-0.396578	-0.640839	-0.717832	-0.581135	-0.230081	-0.504602	-0.479424
MEG3	1	-0.306749	-0.312911	3.6561	-0.312911	0.584684	-0.312911	-0.312911	-0.242432	-0.301733	-0.312911	-0.312911	-0.312911	-0.312911	-0.312911	-0.260764	-0.312911
MORC2-AS1	1	0.536725	0.70004	1.6684	0.252908	1.2968	-0.436206	-1.1348	1.26951	-0.886817	-0.598241	-1.00591	1.2539	-0.111428	-1.1348	-0.535275	-1.1348
RNASEH2B-AS1	1	3.38608	0.206869	-0.458072	-0.458072	1.23054	-0.458072	-0.458072	-0.228358	-0.274065	-0.0831441	-0.458072	-0.458072	-0.275461	-0.458072	-0.458072	-0.297883
TMEM107	1	0.684332	-0.831577	2.97415	-0.82885	0.510837	0.185921	-0.631615	0.846351	0.317078	0.336947	-1.18702	-0.534223	-0.325292	-0.527215	-0.255458	-0.734374
MCC	1	1.72052	-0.342271	2.39403	-0.511166	-0.259221	-0.511166	-0.511166	1.8633	-0.42949	-0.511166	-0.498431	-0.511166	-0.511166	-0.511166	-0.359112	-0.511166
CPED1	1	2.73106	1.26938	-0.228734	-0.141133	0.19739	-0.0537608	-0.365507	-0.581562	1.46475	-0.755516	-0.902606	-0.606383	0.00750741	-0.86347	-0.668232	-0.503189
LINC02356	1	0.345641	2.51574	2.15257	-0.609036	0.351171	-0.609036	-0.609036	0.657558	-0.37231	-0.502851	-0.53266	-0.609036	-0.470715	-0.609036	-0.489921	-0.609036
LINC00239	1	-0.263271	3.55314	-0.346552	-0.374905	0.231636	-0.374905	-0.374905	0.819091	-0.374905	-0.374905	-0.355312	-0.374905	-0.374905	-0.264589	-0.374905	-0.374905
GDF15	1	-0.271731	0.409703	3.66181	-0.355426	0.158822	-0.355426	-0.355426	-0.23619	-0.340027	-0.263452	-0.34089	-0.355426	-0.344041	-0.355426	-0.301451	-0.355426
AC089984.1	1	1.15682	-0.371874	3.2224	-0.559167	0.677759	-0.559167	-0.559167	0.185793	-0.2591	-0.253214	-0.559167	-0.559167	-0.559167	-0.559167	0.114754	-0.559167
PYGM	1	-0.511536	1.27933	2.56152	1.90427	-0.218632	-0.00310381	-0.591454	0.0503045	-0.459529	-0.552085	-0.568716	-0.591454	-0.524559	-0.591454	-0.591454	-0.591454
ALDH1A1	1	1.40121	2.87669	-0.0838594	0.279834	-0.488262	-0.259328	-0.851687	0.768972	0.491566	-0.130251	-0.842569	-0.513525	-0.467526	-0.711648	-0.825528	-0.644087
MS4A14	1	1.62595	2.55756	-0.0115628	-0.577405	0.451004	-0.433483	1.32776	-0.428115	-0.412368	-0.463414	-0.876554	-0.111547	-0.748203	-0.753171	-0.261554	-0.884896
ANKRD37	1	0.779125	0.448741	0.239444	0.294448	1.06043	-0.0261188	-0.574092	0.509424	1.13497	-1.4825	1.85541	-0.544253	-1.23724	-0.858846	0.0842324	-1.68318
AASS	1	0.902514	-0.257206	3.51263	-0.45449	-0.367976	-0.131717	0.0788341	0.0622263	-0.333402	-0.45449	-0.426157	-0.45449	-0.378441	-0.425306	-0.45449	-0.418042
PYCARD-AS1	1	0.676763	2.78207	2.00751	-0.581074	-0.240839	-0.581074	-0.581074	0.149529	-0.38938	-0.497073	-0.502238	-0.468685	-0.35839	-0.54986	-0.400653	-0.465537
SNHG1	1	0.88446	2.22124	0.0197245	-0.525167	1.14984	1.01067	0.914911	-0.434096	0.581045	-1.03089	-1.07045	-1.05011	-0.435033	-1.04008	-0.557405	-0.638653
DHRS4	1	1.92582	2.39456	-0.183274	0.0575403	0.243593	0.862446	-0.394279	0.0479344	-0.911506	-1.01927	-0.922968	-0.191051	0.14114	-0.808479	-0.199046	-1.04316
AL590822.3	1	1.95199	2.28525	-0.360882	-0.79779	0.98422	-0.79779	0.171739	0.824902	-0.52544	0.124233	-0.466572	-0.79779	-0.709856	-0.79779	-0.484468	-0.603961
RWDD1	1	0.241167	1.37674	2.28261	-0.721947	0.311089	0.642495	0.119669	-0.462794	-0.0601385	0.846236	-0.306356	-0.97079	-1.17887	-1.1403	0.419373	-1.39818
MALAT1	1	-0.881756	0.522787	0.98773	0.518093	0.872315	0.694111	0.542538	0.618439	0.404833	0.763117	0.0392906	-0.515981	0.0642014	-0.242725	-1.98647	-2.40052
GPR171	1	2.92556	-0.323007	1.88408	-0.509681	0.496661	-0.0661209	-0.509681	0.10517	-0.484758	-0.509681	-0.509681	-0.509681	-0.460135	-0.509681	-0.509681	-0.509681
LGALS4	1	1.28975	2.86866	-0.588047	1.29717	-0.096356	-0.588047	-0.588047	0.406703	-0.524647	-0.588047	-0.560769	-0.0814463	-0.482736	-0.588047	-0.588047	-0.588047
AC004069.1	1	-0.160137	3.49901	-0.342445	-0.511945	0.103246	0.88042	-0.511945	0.206091	-0.358919	-0.392272	-0.409041	-0.347805	-0.399208	-0.430023	-0.358084	-0.466949
EXOSC5	1	-0.071048	3.3031	-0.15491	-0.117691	0.40482	0.261092	0.82878	-0.180045	-0.832632	-0.806351	-0.786139	-0.837708	-0.426597	-0.487275	-0.111579	0.0141863
ARHGAP42	1	1.73963	-0.356168	3.19859	-0.356168	-0.340105	-0.356168	-0.356168	-0.356168	-0.356168	-0.356168	-0.356168	-0.356168	-0.350601	-0.356168	-0.329668	-0.356168
KANSL1-AS1	1	0.819968	-0.0907636	3.27296	-0.898913	0.803103	0.315112	-0.358671	-0.061179	-0.471703	-0.500083	-0.630837	-0.28863	-0.423851	-0.491295	-0.335826	-0.659391
WNT5B	1	3.63916	-0.21296	0.216348	-0.394544	0.417528	-0.394544	-0.394544	-0.339718	-0.283054	-0.354266	-0.394544	-0.0345136	-0.310898	-0.394544	-0.370364	-0.394544
CHMP2B	1	0.482609	1.87431	0.207913	0.924088	0.206836	-0.0442663	0.779359	0.112578	-1.76277	0.961154	-0.184082	-1.17265	-1.31003	-1.1164	0.823342	-0.78199
HOXB6	1	0.845343	3.00539	-0.394418	1.67842	-0.457789	-0.294138	-0.49549	-0.486253	-0.275213	-0.289069	-0.467724	-0.450507	-0.486856	-0.45192	-0.484283	-0.49549
PRKCG	1	-0.413742	2.96519	0.429507	-0.509135	0.558416	-0.509135	-0.509135	1.72257	-0.458932	-0.259706	-0.47022	-0.509135	-0.509135	-0.509135	-0.509135	-0.509135
TNFRSF25	1	3.28132	1.07188	-0.409167	-0.504874	0.822693	-0.219831	-0.504874	-0.408391	-0.329472	-0.504874	-0.470151	0.0920301	-0.477465	-0.504874	-0.429081	-0.504874
TEX14	1	2.43531	0.408358	0.781701	-0.844889	1.62302	0.676198	-0.234696	0.673369	-0.51333	-0.844889	-0.733592	-0.844889	-0.692362	-0.59196	-0.844889	-0.45246
PTGER3	1	-0.0660852	-0.472071	3.37725	-0.472071	0.177779	0.759898	0.805405	-0.472071	-0.433594	-0.472071	-0.472071	-0.472071	-0.472071	-0.372017	-0.472071	-0.472071
CRABP2	1	2.67488	-0.29141	0.334251	-0.580693	-0.06839	0.0791445	2.24533	-0.239448	-0.441794	-0.580693	-0.558786	-0.580693	-0.429996	-0.400314	-0.580693	-0.580693
ARHGAP24	1	1.75208	1.56914	-0.773066	-0.458697	0.263846	0.445108	2.10159	-0.111826	-0.451058	-0.71806	-1.25192	-0.31825	-0.282637	-1.0295	-0.0818134	-0.654937
UBALD1	1	1.08289	2.71072	-0.0920602	0.971256	-0.00213823	-0.211957	0.925828	0.116336	-0.169419	-0.987406	-0.967647	-1.04632	-0.481237	-0.97939	-0.499366	-0.370085
GSTM2	1	0.283637	-0.0765914	3.6653	-0.374478	0.17378	-0.374478	-0.374478	-0.0650745	-0.331918	-0.330803	-0.367401	-0.374478	-0.329577	-0.374478	-0.374478	-0.374478
AC139100.2	1	3.10796	0.800695	0.642889	-0.621151	0.978558	-0.621151	-0.621151	0.203764	-0.344506	-0.0854067	-0.519342	-0.621151	-0.43655	-0.621151	-0.621151	-0.621151
PET100	1	0.70059	1.54243	0.859932	0.706241	0.193336	0.704305	1.49644	0.609453	-1.20888	-0.276578	-1.0839	-1.23791	-0.572903	-1.697	-0.477228	-0.258333
ATP1B2	1	0.122674	-0.279433	3.71402	-0.334264	0.0245539	-0.334264	-0.334264	-0.146179	-0.334264	-0.334264	-0.334264	-0.334264	-0.334264	-0.206146	-0.26462	-0.290765
NCR3	1	0.682918	2.37607	-0.487018	-0.487018	2.48651	-0.487018	-0.487018	-0.487018	-0.487018	-0.487018	-0.487018	-0.487018	-0.292136	-0.487018	-0.487018	0.10383
PLAAT3	1	1.59128	2.52892	1.33563	0.0271986	-0.173675	0.272631	-0.736107	-0.424917	-0.00128908	-0.649121	-0.0132444	-0.436442	-0.977862	-0.921135	-0.839905	-0.581963
METTL21A	1	0.284377	-0.635041	2.52049	-0.762312	0.633601	1.34634	0.371309	0.171147	-0.842574	-0.953182	1.07555	-0.840888	-0.722971	-0.990249	-0.326986	-0.328623
LINC00426	1	-0.33839	3.54661	-0.353517	-0.370836	0.0642652	0.912002	-0.370836	-0.274994	-0.33679	-0.300958	-0.322374	-0.370836	-0.370836	-0.370836	-0.370836	-0.370836
SKAP1	1	-0.237351	0.749901	3.16295	-0.567558	0.677731	0.00287195	-0.567558	-0.342723	-0.541394	-0.567558	-0.567558	-0.567558	1.00108	-0.500159	-0.567558	-0.567558
OXER1	1	1.98174	2.355	0.565313	-0.824112	0.63836	-0.824112	-0.824112	0.524086	0.277238	-0.609374	-0.690173	-0.824112	-0.196261	-0.383448	-0.487108	-0.678922
CYP3A5	1	2.75539	1.66997	-0.524287	-0.524287	1.33422	-0.524287	-0.524287	-0.175817	-0.193883	-0.524287	-0.524287	-0.524287	-0.147008	-0.524287	-0.524287	-0.524287
DNAJB5	1	-0.372281	-0.657694	1.58342	-0.630086	-0.0712292	-0.634977	0.56614	0.296022	0.780596	2.75525	-0.821394	-0.826956	-0.38266	-0.665304	-0.196978	-0.721864
AP003717.4	1	0.0232006	-0.381627	0.0829763	-0.178412	0.137962	0.0621734	-0.354258	-0.324133	-0.363354	-0.44187	3.67126	-0.311763	-0.402286	-0.378481	-0.423413	-0.417969
SNHG12	1	1.64089	-0.153762	2.07028	-1.04469	0.403774	1.32528	0.647815	-0.734111	-0.508289	0.666846	-0.937047	-0.64575	-0.752286	-0.769197	-0.339381	-0.870377
GABRB2	1	3.19504	1.73119	-0.391244	-0.391244	-0.288849	-0.391244	-0.391244	-0.391244	-0.149496	-0.308158	-0.347777	-0.391244	-0.382723	-0.319274	-0.391244	-0.391244
RPS20	1	0.977383	1.27614	0.69682	-1.58272	0.717652	0.748313	1.1198	0.165087	-0.291241	-1.16249	-0.586278	-0.403041	-0.502689	-1.43633	1.31005	-1.04647
VIPR1	1	1.6563	2.77639	-0.375331	-0.581023	0.693541	-0.455762	-0.581023	0.887905	-0.581023	-0.581023	-0.581023	-0.581023	-0.0527817	-0.522702	-0.56285	-0.558577
OSBPL10	1	0.499747	-0.118428	-0.173442	-0.376861	-0.156826	-0.114582	-0.376861	-0.362057	-0.33672	-0.362315	3.65677	-0.299962	-0.358386	-0.376861	-0.366351	-0.376861
AL163051.1	1	1.4073	-0.0473669	2.80991	0.772133	0.907874	-0.799989	-0.0653704	-0.242419	-0.585238	-0.346256	-0.650354	-0.799989	-0.728234	-0.654634	-0.353849	-0.623521
INAFM1	1	0.709644	-0.838231	2.45938	1.14151	0.921036	0.70773	-0.501533	0.206139	-0.827061	-0.84965	-0.940345	0.523681	-0.930261	-0.721631	-0.151941	-0.908467
BCAM	1	3.06642	0.751379	-0.146218	-0.503367	1.61308	-0.503367	-0.503367	-0.399707	-0.366562	-0.503367	-0.448953	-0.503367	-0.439432	-0.22102	-0.388788	-0.503367
MYLIP	1	0.850465	2.04512	0.753616	-0.776243	0.320298	-0.233087	-1.06634	-0.600183	1.29401	0.0512932	1.37243	-0.226752	-0.784598	-1.11241	-0.83696	-1.05066
ZDHHC12	1	0.884465	2.19051	0.218481	0.0893617	-0.0721007	0.60096	0.905485	0.69572	-0.958993	-1.18808	-1.34508	-0.848605	0.91283	-1.09857	-0.101888	-0.884491
DBI	1	0.951029	0.719383	0.595425	0.381403	0.00453404	0.723	1.10608	-0.425359	-1.16848	1.78814	-0.743447	-0.91804	-1.1845	-1.25697	0.725322	-1.29752
SOCS2	1	0.0698093	0.0919982	3.53442	-0.481839	0.552005	0.415807	-0.481839	-0.407826	-0.375177	-0.458409	-0.459415	-0.481839	-0.41428	-0.430781	-0.270167	-0.402464
ANAPC2	1	0.419448	-0.262987	0.143895	-0.0745582	1.11711	-0.530395	-0.838287	0.0852522	-0.650764	-0.627171	3.27315	-0.206686	-0.428319	-0.660774	-0.443637	-0.315284
LINC00595	1	2.13518	0.4993	2.10014	-0.754353	0.142759	-0.754353	-0.754353	1.01817	0.462295	-0.754353	-0.648124	-0.754353	-0.300703	-0.754353	-0.128544	-0.754353
GEM	1	-0.412872	0.193128	2.48809	-0.51872	-0.352884	1.80517	-0.284702	-0.5086	-0.599705	-0.518905	1.53287	-0.604053	-0.623634	-0.541413	-0.406601	-0.647169
SH3D21	1	0.12889	-0.421244	3.24224	-0.758056	1.01083	-0.683858	-0.141379	0.575987	-0.371026	-0.758056	-0.377416	-0.758056	-0.366082	-0.231737	0.312752	-0.403792
BAIAP2	1	1.01169	1.65765	1.56629	1.65619	0.756187	-0.574442	-1.00276	-0.132951	-0.944109	-0.349637	-0.981393	-0.851056	-0.164705	-1.03888	-0.0641235	-0.543961
EFNB2	1	3.31367	-0.359724	0.104025	-0.578873	-0.031003	0.853663	-0.578873	0.824278	-0.466657	-0.578873	-0.478629	-0.578873	-0.539135	-0.578873	-0.208134	-0.117988
AIFM3	1	3.29249	0.959831	-0.48101	0.614894	0.0876867	-0.71607	-0.71607	0.0124278	-0.502748	-0.10934	-0.630962	-0.0800534	-0.358041	-0.514808	-0.142154	-0.71607
MCM5	1	1.62117	2.38119	0.549455	-1.01561	0.67587	0.453271	-0.51846	0.356074	-0.592852	-0.817083	-0.941187	-0.76495	0.358439	-0.669874	0.03888	-1.11433
PEX6	1	0.565322	-0.220666	-0.357841	-0.159163	0.0425912	-0.377559	-0.360292	0.249153	-0.400325	3.58738	-0.44188	-0.503112	-0.347288	-0.417115	-0.4147	-0.444504
AC064836.4	1	-0.0106245	-0.366672	2.97553	-0.587735	1.29626	1.25285	-0.403679	-0.0261103	-0.524599	-0.587735	-0.568041	-0.587735	-0.197744	-0.550302	-0.52592	-0.587735
VNN1	2	0.655928	-0.0737219	-0.0552182	-0.706157	0.532579	1.91183	-0.706157	2.70191	-0.345082	-0.575143	-0.612643	-0.521324	-0.516616	-0.589711	-0.488055	-0.612422
Z82244.2	2	0.862015	-0.318971	1.96053	-0.663608	0.703641	1.83968	-0.663608	1.47499	-0.623165	-0.663608	-0.645892	-0.663608	-0.653707	-0.663608	-0.617479	-0.663608
GABPB1-AS1	2	0.244843	0.451262	-0.249296	-0.340956	1.5621	2.62655	0.096598	0.717457	-0.87543	-0.890002	-0.9708	-0.890876	0.380762	-0.8308	-0.386647	-0.644765
AL353135.2	2	0.691863	0.825425	-0.219567	-0.281778	0.128599	3.27548	0.174511	0.212785	-0.579228	-0.593775	-0.610403	-0.617947	-0.567834	-0.617947	-0.602235	-0.617947
FAM184B	2	0.393957	-0.468735	0.31317	0.058008	-0.042537	3.49097	0.415722	-0.00154507	-0.519876	-0.519876	-0.519876	-0.519876	-0.519876	-0.519876	-0.519876	-0.519876
GZMK	2	-0.0737232	2.15436	0.176179	-0.547316	0.564294	2.67078	-0.547316	-0.197741	-0.547316	-0.547316	-0.547316	-0.547316	-0.547316	-0.368306	-0.547316	-0.547316
IGKC	2	1.39378	1.19175	0.897339	-0.6438	0.437037	2.40489	-0.475371	0.456968	-0.707824	-0.707824	-0.707824	-0.707824	-0.707824	-0.707824	-0.707824	-0.707824
SH2D1A	2	-0.184653	-0.268179	0.209729	-0.456441	1.03683	3.42094	-0.456441	0.25888	-0.456441	-0.456441	-0.394569	-0.456441	-0.427452	-0.456441	-0.456441	-0.456441
NKG7	2	-0.277736	-0.62032	0.0030993	-0.83739	2.30963	1.7174	-0.31012	1.06376	-0.794712	-0.812181	-0.657564	-0.776333	-0.446688	-0.566919	-0.194071	1.20014
TIGIT	2	1.16644	-0.17806	-0.165903	-0.611405	0.672174	2.29769	2.09032	-0.539451	-0.611405	-0.611405	-0.588431	-0.611405	-0.611405	-0.474948	-0.611405	-0.611405
AC008771.1	2	0.148712	-0.764546	1.19341	-0.803543	1.83437	1.72811	-0.358207	1.38558	-0.579944	-0.884393	-0.916284	-0.670683	0.564986	-0.728198	-0.519218	-0.630148
INHBA	2	-0.387877	-0.675475	0.46492	-0.472073	0.977042	2.41187	1.66628	0.949406	-0.774323	-0.871065	-0.759666	-0.756032	-0.707673	-0.227129	-0.202285	-0.635919
AC092803.1	2	0.830352	-0.55493	-0.182101	-0.528047	0.575754	3.08033	0.162261	1.07952	-0.481458	-0.757502	-0.713997	-0.648861	-0.25869	-0.483672	-0.471019	-0.647941
PLAUR	2	-0.842758	-1.00356	-0.374934	0.488272	0.592642	1.82538	0.994151	1.29411	-1.01509	-1.25512	-1.23938	-0.382217	-0.220833	1.46813	-0.239381	-0.0894115
JCHAIN	2	0.904826	-0.210495	2.19916	-0.652696	0.860108	1.89828	-0.652696	0.85234	-0.652696	-0.629949	-0.652696	-0.652696	-0.652696	-0.652696	-0.652696	-0.652696
MMP9	2	2.0764	-0.600478	0.0468223	-0.34226	0.0297363	2.80312	0.162752	-0.228602	-0.63372	-0.72562	-0.619313	-0.492296	-0.449688	-0.305761	-0.0760814	-0.645007
CD1E	2	-0.252752	-0.300484	-0.288895	-0.300484	0.39364	3.69436	-0.300484	-0.261966	-0.294272	-0.300484	-0.291888	-0.300484	-0.294356	-0.300484	-0.300484	-0.300484
GK-AS1	2	-0.100775	-0.291366	-0.30049	-0.30049	-0.13163	3.73525	-0.30049	-0.00703229	-0.275947	-0.265189	-0.290043	-0.30049	-0.269841	-0.30049	-0.30049	-0.30049
BCAS1	2	-0.478149	-0.478231	-0.588856	-0.588856	1.56211	2.05032	2.07661	0.673935	-0.588856	-0.588856	-0.588856	-0.588856	-0.588856	-0.106891	-0.588856	-0.588856
AC009404.1	2	2.39418	-0.148445	-0.281674	-0.455558	1.51282	1.66954	-0.648542	0.665799	-0.275824	-0.702704	-0.782801	-0.514155	-0.566785	-0.445448	-0.562445	-0.857957
IL1R2	2	-0.3765	-0.601582	-0.260274	1.13294	0.329331	2.85339	-0.419223	1.52915	-0.618349	-0.623463	-0.608442	-0.616081	-0.494843	-0.585859	-0.50298	-0.13721
CDIP1	2	0.344796	2.01671	0.855785	-1.12541	0.639539	2.05001	0.00172192	0.567934	-0.828067	-0.659492	-0.792656	-0.755838	-0.675733	-0.714814	-0.174282	-0.750209
AL118516.1	2	-0.115576	-0.625659	-0.00458111	-0.634961	0.730496	2.91668	-0.38496	1.43788	-0.710865	-0.775729	-0.718157	-0.613827	-0.411102	-0.527338	-0.224533	0.662239
ITPKB-AS1	2	0.259946	-0.161074	-0.510631	-0.59948	3.231	1.34521	-0.59948	0.125257	-0.157004	0.0473672	-0.59948	-0.59948	-0.409746	-0.173438	-0.59948	-0.59948
MIR222HG	2	-0.405945	-0.512414	1.97274	-0.205276	-0.132291	2.49023	-0.430906	0.491816	1.05439	-0.74056	-0.681344	-0.895646	-0.694486	-0.40727	-0.522193	-0.380846
BIK	2	1.51427	-0.57908	1.066	-0.766445	1.78419	1.47391	-0.766445	0.958902	-0.560683	-0.766445	-0.641613	-0.766445	-0.766445	-0.766445	0.349214	-0.766445
EGR3	2	0.683876	-0.60183	1.26685	0.99789	0.0506957	2.71864	-0.342949	-0.154707	-0.706509	0.402629	-0.915976	-0.829163	-0.4404	-0.818673	-0.903974	-0.406402
SPOCK2	2	0.831967	-0.105653	-0.18655	-0.788518	1.61669	2.47009	0.78564	0.00102774	-0.732797	-0.788518	-0.765695	-0.788518	-0.715294	-0.657737	-0.788518	0.612382
LINC01010	2	0.203728	-0.37384	1.40632	-0.211214	1.08254	2.89176	-0.504994	0.216864	-0.659813	-0.70179	-0.616609	-0.777633	-0.627474	-0.622037	-0.259006	-0.446808
ADRA2B	2	0.0151745	-0.236569	-0.350525	-0.350525	-0.0222813	3.68727	-0.350525	0.283328	-0.304169	-0.350525	-0.350525	-0.350525	-0.321991	-0.296563	-0.350525	-0.350525
AC098818.2	2	0.0515955	-0.267185	-0.172286	1.18995	0.326147	3.25348	-0.552238	0.39738	-0.379417	-0.654138	-0.628476	-0.356482	-0.541726	-0.541373	-0.48388	-0.641345
BCL11B	2	0.605411	-0.523536	0.320925	-0.622621	0.657546	1.8872	2.62968	-0.105556	-0.622621	-0.622621	-0.593801	-0.622621	-0.519531	-0.622621	-0.622621	-0.622621
H2AFZ	2	0.0879447	0.640236	0.556156	-0.280247	1.42577	1.6695	0.426685	0.456541	-1.39961	0.504455	0.521203	-1.38519	-0.233391	-1.87737	-0.119202	-0.993489
LINC01366	2	-0.301776	-0.291852	-0.237989	-0.062627	-0.104917	3.73697	-0.30703	-0.0936515	-0.30703	-0.287933	-0.299095	-0.30703	-0.302794	-0.274273	-0.2712	-0.287777
GZMB	2	0.660923	0.268429	-0.115197	-0.633865	2.62494	2.04211	-0.633865	-0.33999	-0.633865	-0.633865	-0.588095	-0.633865	0.233987	-0.43565	-0.633865	-0.548273
GHRL	2	2.62468	0.0493379	-0.555098	-0.628525	0.314185	2.20199	0.277914	0.0296694	-0.472824	-0.628525	-0.593558	-0.628525	-0.371489	-0.557406	-0.503819	-0.558003
RAB44	2	0.725336	-0.477214	-0.538115	-0.538115	0.917978	2.66713	-0.538115	1.8304	-0.506874	-0.538115	-0.538115	-0.538115	-0.466085	-0.538115	-0.538115	-0.385754
AL008729.2	2	-0.111853	-0.400248	-0.412342	0.710852	0.148056	3.55992	-0.439422	0.102527	-0.39139	-0.408534	-0.399316	-0.439422	-0.417665	-0.370601	-0.332454	-0.398104
DNAJB9	2	0.153465	-0.268851	-0.0653892	0.270204	1.43765	2.24922	-0.237286	0.666524	1.20608	-1.22787	-1.2348	-0.911338	0.061285	-1.2207	-0.397641	-0.480557
CASTOR1	2	0.32238	-0.778918	0.132677	-0.948131	2.51443	1.55731	0.0502832	1.31749	-0.483235	-0.948131	-0.676882	-0.65638	-0.627959	-0.160882	0.0512273	-0.665281
GADD45G	2	0.42457	1.03001	0.79307	-0.375265	-0.463511	1.79767	1.35296	-0.223419	1.02033	-1.12374	-1.21598	0.570751	-1.00776	-1.24568	-0.887033	-0.446972
ARMCX1	2	1.46997	-0.740415	-0.407155	-0.786306	0.315811	1.53254	0.924494	-0.333488	1.18517	1.5375	-1.05844	-0.125052	-0.881585	-1.13576	-0.742447	-0.754833
PIP5K1B	2	2.41302	0.328293	-0.806352	-0.806352	1.05326	1.3805	1.00949	0.309888	-0.636423	-0.679845	-0.756038	-0.806352	0.131601	-0.672081	-0.656259	-0.806352
SNRNP25	2	1.07181	0.448014	0.274095	0.474099	0.963062	1.50428	1.19431	0.0913692	-0.932686	-1.24872	-0.906649	-0.933258	-0.734587	-0.863951	1.07158	-1.47276
GK-IT1	2	-0.146522	-0.461472	-0.255489	-0.505486	0.3693	3.32686	-0.505486	1.28487	-0.409541	-0.473134	-0.472715	-0.0648278	-0.432064	-0.455076	-0.371565	-0.427656
GLA	2	1.44624	-0.179643	0.945706	-1.02125	0.971214	1.61601	1.18716	-0.254028	0.990095	-1.09533	-0.930511	-0.714102	-0.498045	-1.0254	-0.617161	-0.820956
HIP1R	2	0.737561	-0.618695	-0.110582	-0.618695	2.61138	1.39877	-0.618695	1.48533	-0.490695	-0.476112	-0.482033	-0.618695	-0.519469	-0.441978	-0.618695	-0.618695
KLF5	2	-0.137358	-0.221001	-0.2594	-0.604642	0.889617	3.07912	-0.604642	1.47795	-0.40922	-0.494599	-0.534895	-0.454104	-0.448903	-0.330157	-0.393083	-0.554679
NRIP3	2	-0.71807	-0.645095	0.518346	-0.92759	0.374969	2.19658	0.931338	1.25821	0.278179	-1.09488	-0.650758	-0.984926	-0.690475	-0.321117	1.277	-0.801718
KLHL21	2	0.364603	0.873538	1.03077	-1.04702	0.529991	2.39212	-0.939287	0.00436083	1.36485	-0.565877	-0.773489	-0.485393	-0.666	-0.725411	-0.403717	-0.954028
AC008555.4	2	-0.258486	-0.122318	-0.257378	-0.271025	-0.23259	3.74665	-0.271025	-0.173118	-0.271025	-0.271025	-0.263536	-0.271025	-0.271025	-0.271025	-0.271025	-0.271025
LRG1	2	-0.570446	-0.633878	-0.576239	0.617817	0.747407	1.90649	-0.564034	2.64122	-0.552856	-0.626448	-0.62265	-0.481936	-0.418862	-0.521882	-0.52301	0.17931
IGHA1	2	1.08084	0.864772	0.20724	-0.580289	0.391916	3.09212	-0.580289	0.117491	-0.580289	-0.580289	-0.580289	-0.580289	-0.565812	-0.580289	-0.546256	-0.580289
SSR2	2	0.249041	-0.751881	1.25873	0.886535	1.10603	1.59703	0.360633	1.097	-1.14445	-1.1642	-0.719435	-1.40623	-0.00159286	-1.31269	0.0440773	-0.0986037
AC015819.2	2	-0.185267	-0.671604	-0.570265	-0.671604	1.21762	2.69488	1.32359	0.982206	-0.528772	-0.671604	-0.434335	-0.244605	-0.561577	-0.613282	-0.671604	-0.393788
C17orf107	2	-0.559198	-0.671523	-0.742544	0.73967	1.05896	2.91242	-0.0613619	1.12814	-0.659222	-0.808848	-0.723763	-0.466059	-0.40898	-0.410208	-0.0244193	-0.303056
ETS2	2	0.294981	-0.899103	-0.413496	-0.042014	0.853679	3.2054	-0.539066	0.569258	-0.323686	-0.45718	-0.507094	-0.954839	-0.713275	-0.0468847	0.386611	-0.413287
AC109460.1	2	0.34567	1.07277	-0.513801	-0.604076	0.283	3.12915	0.872709	-0.196928	-0.552829	-0.604076	-0.555109	-0.604076	-0.457165	-0.506242	-0.504917	-0.604076
ZNF131	2	-0.0238857	1.26829	-0.638328	-0.619989	1.86822	1.599	-0.982541	1.35988	-0.765354	-0.947743	-0.939403	-0.943033	0.0456886	-0.534608	0.410982	-0.157187
AC135050.1	2	0.865259	-0.0938843	-0.203616	-0.586984	0.239868	3.31274	-0.586984	0.0221676	-0.475495	-0.576957	-0.523868	-0.586984	-0.546754	-0.499099	-0.481675	0.722269
CYSLTR1	2	1.42392	-0.267525	-0.528921	-0.508293	0.797917	2.15077	-0.794822	0.351704	0.5748	-0.910805	-0.97376	-0.541709	-0.49785	-0.95874	-0.785889	1.4692
LINC00685	2	1.20041	-0.226546	0.218339	-1.07477	1.52695	1.9385	-0.311155	1.41166	-0.71118	-0.595036	-0.801129	-0.667895	0.482697	-0.896708	-0.635556	-0.858582
GDF11	2	1.76738	-0.071199	0.529915	-0.925779	1.01996	1.70521	1.68542	-0.67396	-0.792197	-0.784081	-0.749553	-0.341167	-0.259417	-0.753002	-0.594576	-0.762949
AL031283.1	2	1.10082	-0.621301	-0.213101	-0.621301	1.33228	2.43467	-0.621301	1.54245	-0.544053	-0.621301	-0.587264	-0.621301	-0.183435	-0.621301	-0.533273	-0.621301
INHBA-AS1	2	-0.202183	-0.103023	0.0632193	-0.534692	2.31147	2.70094	-0.534692	-0.098216	-0.352206	-0.534692	-0.534692	-0.534692	-0.338849	-0.534692	-0.534692	-0.238302
IL1RL2	2	1.09667	-0.368137	-0.457479	-0.848771	2.03004	2.21722	-0.848771	0.866386	-0.238221	-0.659078	-0.628017	-0.485266	-0.566755	-0.576775	0.125233	-0.658281
IL18R1	2	-0.106487	-0.533047	-0.418405	1.47945	0.996069	3.03167	-0.233225	-0.136883	-0.523388	-0.544624	-0.500419	-0.544624	-0.501262	-0.477015	-0.487487	-0.500326
GAS5	2	1.4516	0.644567	0.392295	-1.14353	1.30029	1.66258	-0.162525	0.403037	0.152281	0.338784	-1.60796	-0.833826	0.197172	-1.33277	-0.91726	-0.544747
LINC01353	2	0.56979	-0.725927	-0.414539	0.0756663	0.526923	1.47729	-0.818721	0.536547	-0.411335	-0.692352	-0.782225	-0.378568	-0.60442	-0.664952	-0.531914	2.83874
HCAR3	2	-0.410489	-0.649718	-0.468965	0.204321	0.771226	3.46039	-0.469698	0.113723	-0.54311	-0.601871	-0.550363	-0.550492	0.0111549	0.07425	-0.201261	-0.189097
AC015912.3	2	-0.352924	-0.514691	1.07614	-0.300643	1.18359	2.9893	-0.22045	0.282919	-0.86476	-0.771436	-0.815749	-0.708917	-0.520396	-0.215417	-0.261288	0.0147292
GCNA	2	-0.234722	-0.175304	-0.0364392	-0.359533	-0.0282733	3.72667	-0.283101	-0.0711432	-0.316748	-0.278785	-0.323211	-0.359533	-0.315472	-0.310727	-0.338121	-0.295553
RRAD	2	-0.00753132	-0.539711	0.13826	-0.563918	0.0306149	3.60293	-0.563918	0.256004	-0.326114	-0.504242	-0.398226	0.18714	-0.428101	-0.230483	-0.292408	-0.360299
Z84485.1	2	0.0793199	-0.519322	-0.58548	-0.58548	1.14751	2.45596	-0.58548	2.15848	-0.493213	-0.58548	-0.508139	-0.58548	-0.423467	-0.258159	-0.386914	-0.324652
LINC00884	2	-0.275799	-0.41389	-0.341769	-0.400034	-0.0289696	3.65649	-0.167426	0.395049	-0.433473	-0.494309	-0.377605	-0.383708	-0.0706382	-0.0813234	-0.197543	-0.385052
MMP25	2	-0.265914	-0.497097	-0.297533	0.396292	0.680738	3.30525	-0.526667	0.986077	-0.465243	-0.50997	-0.508213	-0.398063	-0.484018	-0.446886	-0.450459	-0.518299
SLC22A18	2	0.868604	0.174695	0.94803	0.821885	1.26054	1.51056	-0.628227	0.470247	-0.920599	-0.986132	-1.20318	-0.903484	1.23187	-1.22161	-0.866028	-0.557182
AC116407.2	2	-0.33478	0.0878029	-0.761419	0.539491	1.04044	2.60977	0.241521	-0.126795	-0.602474	-0.653771	-0.848638	1.54199	-0.819713	-0.767992	-0.229562	-0.915873
OSBPL6	2	2.57595	-0.3316	-0.509081	-0.509081	-0.312692	2.08555	-0.509081	1.14245	-0.324557	-0.509081	-0.509081	-0.509081	-0.509081	-0.509081	-0.253377	-0.509081
ABHD5	2	-0.354132	-0.103682	-0.221275	1.11756	0.88254	1.8705	0.297314	1.08368	1.15928	-1.21444	-1.08496	-1.18905	0.364701	-1.22088	-0.816224	-0.570934
CELA1	2	-0.324596	-0.508798	-0.508798	-0.508798	0.764345	2.16636	-0.508798	2.66878	-0.421327	-0.508798	-0.508798	-0.508798	-0.496622	-0.407457	-0.100682	-0.287214
NAB2	2	0.40965	-0.247687	-0.0519604	-1.03014	0.259209	1.47733	-0.702876	0.432197	-0.871124	-0.634948	2.91348	-0.421907	-0.80183	-0.526291	-0.0402473	-0.162859
BCL2A1	2	-1.05226	-1.0608	-0.675595	1.27121	0.6999	2.07909	0.468598	1.48391	-1.06217	-1.13088	-0.997838	-0.0539681	-0.158541	0.0960408	0.137869	-0.0445586
SERTAD1	2	0.417629	-0.443429	1.19343	-1.11064	0.326659	1.7237	1.32883	0.458692	0.0275475	1.16644	-1.31395	-1.14556	-0.486965	-1.33148	-0.704034	-0.106868
EIF4A3	2	1.02747	0.33306	1.22651	-1.61651	1.09811	1.55168	0.515844	0.351252	0.371269	-0.408098	-0.923631	-1.06907	0.0132333	-1.18173	0.124917	-1.41431
AC011445.2	3	-0.181741	-0.577844	0.2732	1.64313	2.90644	-0.400839	-0.610762	0.907549	-0.536228	-0.542371	-0.512617	-0.610762	-0.563919	-0.439735	-0.233511	-0.519991
CHRNE	3	-0.310029	-0.588431	-0.493281	2.97846	0.815571	0.42658	-0.612835	1.4617	-0.629402	-0.687695	-0.704	-0.363435	-0.572921	-0.475997	-0.0875506	-0.156734
CACNA1A	3	0.13922	0.547414	0.572413	0.957199	2.53186	-0.850517	-0.850517	1.10452	-0.850517	-0.850517	-0.76274	0.560196	0.185498	-0.850517	-0.732477	-0.850517
AC015987.1	3	0.901361	-0.437616	-0.323974	2.98806	1.59974	-0.50566	-0.50566	0.139598	-0.393295	-0.50566	-0.428591	-0.50566	-0.50566	-0.50566	-0.50566	-0.50566
GK	3	-0.223824	-0.676735	-0.284832	1.89302	0.578466	1.70261	0.932453	1.40873	-1.03809	-1.15535	-1.02848	-0.885826	-0.272286	-0.584742	-0.149926	-0.215204
PDCD4-AS1	3	-0.385982	-0.136743	2.49825	2.15249	0.421252	-0.0418388	-0.225482	0.706557	-0.663429	-0.703197	-0.699412	-0.550308	-0.645867	-0.606033	-0.347973	-0.772287
MAP3K13	3	-0.163722	1.50239	0.511478	1.49059	0.293232	0.827811	1.52601	0.248007	-1.21461	-1.12737	-0.922789	-0.971021	-0.841852	-0.438848	0.468121	-1.18743
LINC02723	3	-0.272706	0.521089	-0.305782	1.86224	2.41302	0.793206	-0.85979	0.668892	-0.682786	-0.532607	-0.798497	0.0304474	-0.584794	-0.85979	-0.608051	-0.784093
TMCC3	3	-0.432268	0.136379	-0.838027	2.56339	0.673504	0.144322	1.48344	1.20749	-0.780358	-0.72714	-0.827184	-0.69746	-0.253587	-0.506682	-0.346681	-0.79914
AP001160.1	3	0.514967	-0.0990618	0.222433	3.14654	1.40569	-0.62265	-0.350057	-0.21977	-0.516115	-0.62265	-0.58685	-0.62265	-0.0685166	-0.512685	-0.44598	-0.62265
MIR3945HG	3	-0.588516	0.523629	-0.312775	2.50667	0.136089	1.94825	-0.704386	0.552538	-0.810938	-0.733745	-0.85222	-0.250754	-0.831868	0.379165	-0.257237	-0.703905
POFUT2	3	1.03643	-0.255327	1.89571	2.27259	0.700843	-0.809752	-0.81015	0.475702	-0.708645	-0.785946	-0.728182	-0.629431	-0.139189	-0.670366	-0.104975	-0.739317
AL645933.2	3	0.272986	-0.0701995	-0.361192	3.64685	-0.0779403	-0.407022	0.280633	-0.179756	-0.352549	-0.382133	-0.391983	-0.407022	-0.394961	-0.361667	-0.407022	-0.407022
BASP1-AS1	3	1.09532	0.272262	-0.133518	2.56809	0.768179	-0.681363	-0.500386	1.09255	-0.565783	-0.984664	-0.901158	-0.850256	-0.276872	-0.919	-0.650785	0.667382
LIF	3	1.46591	-0.308775	-0.605707	0.963412	-0.0033532	0.816086	-0.763369	2.69561	-0.763369	-0.763369	-0.653993	-0.763369	-0.718744	-0.329428	0.0994969	-0.367048
LITAF	3	0.139909	-0.474177	-0.411497	1.74271	0.761919	1.71674	-0.877129	1.57378	-0.754643	-0.8376	-1.00606	-1.1511	-0.455313	-0.651676	0.730071	-0.0459343
LPIN1	3	-0.0612741	0.929116	1.30462	1.8043	0.776928	-0.227556	0.179078	1.09921	-1.1933	-1.01759	-1.22738	-0.972798	0.679631	-1.169	-0.196645	-0.70735
FCGR3B	3	-0.332564	-0.481602	-0.423155	3.24768	0.44788	1.00635	-0.438356	0.820845	-0.49653	-0.484601	-0.491403	-0.497732	-0.465703	-0.481329	-0.453188	-0.476597
FCGR1A	3	0.0436709	-0.273616	-0.52681	2.55727	0.078108	0.00917687	-0.149072	0.295306	-0.475041	-0.976572	-1.03701	0.151022	-0.676449	-0.701162	-0.453729	2.1349
CABLES1	3	0.606114	1.2833	0.902796	3.01847	-0.201921	-0.344495	-0.534068	-0.488768	-0.419649	-0.26561	-0.585658	-0.639718	-0.594686	-0.629372	-0.467016	-0.639718
NUDT5	3	1.12657	0.947704	0.36055	1.86711	0.377898	-0.215563	1.66936	-0.389782	-0.989565	-1.00474	-0.979162	-0.839816	-0.903323	-0.982923	0.549104	-0.593432
BEX1	3	2.09717	0.523439	0.48623	1.80836	0.55725	-1.08739	-0.0330276	0.709716	-0.932853	-1.00228	-0.858386	-1.08739	-1.00297	-0.102467	0.0338023	-0.109204
MYOZ3	3	0.805656	0.382607	-0.558567	3.23492	0.789815	-0.558567	-0.558567	0.146882	-0.506296	0.173519	-0.558567	-0.558567	-0.558567	-0.558567	-0.558567	-0.558567
LINC01004	3	0.171602	0.166881	0.243111	1.99801	2.39203	0.021572	-0.824622	0.264683	-0.617693	-0.831413	-0.762878	-1.00792	0.700794	-0.722524	-0.483166	-0.708468
NABP1	3	0.0628238	-0.727222	-0.277652	1.82746	0.90687	1.71382	-0.458045	1.41273	0.144008	-1.39545	-0.806022	-0.41658	0.0541105	-1.1655	-0.961908	0.0865554
TRIB3	3	0.35688	-0.229431	-0.22602	2.05366	0.436614	-0.707909	-0.707909	2.72731	-0.538628	-0.589555	-0.312031	-0.545477	-0.661987	-0.380531	-0.141469	-0.533515
CMTM2	3	-0.467767	-0.538631	-0.417573	2.80935	0.472262	0.812947	-0.428872	1.80407	-0.545024	-0.538468	-0.542264	-0.548266	-0.502819	-0.548266	-0.532581	-0.288104
AC004974.1	3	0.108191	-0.125442	-0.561472	2.94222	1.36167	-0.605181	-0.605181	1.24474	-0.280533	-0.476339	-0.574988	-0.605181	-0.398457	-0.605181	-0.378893	-0.439978
FAM177A1	3	-0.486432	0.811497	-1.03218	1.58278	1.07275	-0.19197	-0.0215021	1.2331	-0.530737	0.645062	1.08853	-1.29969	-1.54864	-1.32529	-0.221201	0.223932
CHMP2A	3	0.141673	0.469893	0.175166	1.95475	0.366305	-0.913601	1.70595	1.01814	-0.5926	-1.08549	-0.81119	-1.29391	-0.723514	-1.03567	0.723848	-0.0997576
NRBF2	3	0.0267699	0.76346	-0.205032	3.1455	0.229272	-0.551454	0.428586	0.465045	-0.147953	-0.871288	0.291873	-0.848971	-0.711786	-0.789489	-0.253835	-0.970697
AC099489.1	3	0.148681	-0.406267	-0.428343	3.47163	0.947777	-0.276889	-0.474685	-0.0101884	-0.445572	-0.431331	-0.457736	-0.474685	-0.442582	-0.401294	-0.432851	0.114335
KCNB1	3	0.88192	0.503466	-0.699754	3.00434	0.52103	0.338252	-0.699754	0.810359	-0.552719	-0.522042	-0.656767	-0.699754	-0.6368	-0.699754	-0.192268	-0.699754
DGAT2	3	-0.540275	-0.594254	-0.509561	2.52261	0.076628	0.672698	-0.45945	2.26021	-0.580939	-0.600505	-0.547714	-0.600505	-0.557802	-0.34969	-0.363392	0.171945
AL445524.1	3	-0.808054	1.18719	-0.117523	2.23648	1.18226	-0.268155	-0.439144	1.68762	-0.880775	-0.873598	-0.80438	-0.745331	-0.557975	-0.560086	-0.209864	-0.0286779
VNN3	3	-0.372617	-0.376908	-0.159548	3.62003	0.227584	-0.327726	-0.382419	0.557772	-0.357874	-0.36565	-0.366001	-0.335942	-0.342356	-0.344761	-0.315001	-0.358583
SRGN	3	-0.56069	-0.774094	-0.800821	1.07749	0.383447	1.08839	0.559572	1.28182	-1.2953	-1.33827	-2.0363	0.353065	0.182967	0.71729	0.450484	0.710946
LY96	3	1.58775	0.348772	-0.557684	2.09181	-0.103488	1.02809	0.991875	0.0653175	-0.277818	-1.45854	-0.397183	-0.400405	-0.0334728	-1.33536	-0.543193	-1.00648
GNAL	3	1.6484	-0.0954584	-0.174869	2.59154	1.57131	-0.626567	-0.626567	-0.272739	-0.578271	-0.626567	-0.541583	-0.626567	-0.163784	-0.626567	-0.384425	-0.467286
ANXA3	3	-0.250279	-0.292986	-0.317532	3.72217	-0.0270866	-0.216732	-0.194861	0.105861	-0.312687	-0.31185	-0.316358	-0.317532	-0.317532	-0.317532	-0.317532	-0.317532
CLIC3	3	0.239025	0.0718678	-0.348886	2.75699	2.2154	-0.492871	-0.492871	-0.406623	-0.492871	-0.492871	-0.492871	-0.492871	-0.492871	-0.492871	-0.175634	-0.409172
GMFG	3	0.0585072	0.162024	0.168116	1.52754	1.00988	0.235778	0.999413	1.76487	-0.745797	-0.954749	-1.70837	-0.772967	-0.0141247	-1.54306	-0.229726	0.0426649
AC009107.2	3	0.138461	0.0760131	-0.0762428	2.1627	0.0230453	-0.102417	2.15009	-0.3262	-0.798997	-0.864603	1.232	-0.771806	-0.775058	-0.788744	-0.56017	-0.718061
CHD1	3	-0.286674	-0.739036	-0.572341	1.56277	1.5987	0.466409	0.0352937	1.83347	0.247406	-1.3304	-1.40416	0.163636	0.137384	-1.10997	-0.620297	0.0178115
SEZ6	3	-0.303066	-0.292723	-0.282551	3.71809	-0.0103059	-0.336424	0.0982766	-0.0891245	-0.302103	-0.320382	-0.332484	-0.336424	-0.297134	-0.258539	-0.318687	-0.336424
SLC25A37	3	-0.681616	-0.777061	-0.338773	2.55851	0.765483	0.310797	0.077374	1.81449	-0.910392	-0.908821	-0.788779	-0.835375	-0.378844	-0.303854	0.214793	0.182072
AC023157.3	3	-0.621009	-0.471675	1.51247	1.45564	1.54313	-0.346785	-0.462686	0.474832	1.7783	-0.847354	-0.838186	-1.01798	-0.175771	-0.567811	-0.519696	-0.895422
GPR18	3	-0.180811	-0.159994	-0.320255	3.71593	0.198068	-0.275763	-0.348009	-0.236092	-0.322093	-0.315948	-0.321487	-0.17397	-0.323137	-0.348009	-0.255036	-0.33339
NCR1	3	-0.681636	-0.670839	0.409285	1.69099	1.6354	-0.165986	0.508808	2.13831	-0.720445	-0.742284	-0.717707	-0.742284	0.0735738	-0.742284	-0.742284	-0.53062
BASP1	3	-0.871619	-1.16375	-0.448887	2.02017	0.196738	-0.474051	1.38441	1.83735	-0.355095	-1.14378	0.19874	0.243108	-0.568489	-0.91531	0.449637	-0.389169
TMEM273	3	1.16029	0.0763131	-0.404419	1.96999	1.18496	0.475649	-0.769178	0.451192	-0.953904	-1.26883	-1.06017	-1.30078	1.07764	-0.741882	0.301615	-0.198485
TNFAIP6	3	-0.590289	-0.611652	0.319685	2.75073	-0.135908	1.98144	0.119863	-0.00396482	-0.673727	-0.651931	0.346828	-0.536639	-0.657493	-0.459728	-0.632404	-0.564807
CASS4	3	0.00514461	-0.226943	-0.600351	2.94635	0.931067	-0.391428	-0.583454	1.13329	-0.506646	0.721297	-0.778609	-0.892853	-0.430938	-0.638512	0.0113723	-0.698788
S100A8	3	-1.15915	0.0749288	-0.327721	1.54925	0.232016	-0.330509	0.166739	2.10798	-1.13669	-0.816533	-1.03864	-0.54522	-0.160038	-0.545968	0.261725	1.66783
ZDHHC18	3	0.489203	-0.448257	-0.364028	3.25468	0.205986	1.16175	-0.543019	0.211174	-0.520454	-0.485213	-0.604117	-0.678075	-0.392195	-0.627155	-0.387444	-0.272831
KLHL15	3	0.587347	1.06758	-0.811167	0.77393	1.58494	0.270556	-1.59705	1.8055	-0.577546	-1.14249	-1.0397	-0.0123294	-0.224895	-1.01802	0.177356	0.15598
EIF1B	3	0.346783	-0.964491	0.168595	1.24638	0.680345	0.996717	1.08301	0.977962	-1.67957	1.27214	-0.589184	-1.15615	0.101187	-1.44785	-0.428994	-0.606884
FCGR1B	3	-0.0507683	-0.374268	-0.474971	3.49362	0.202929	-0.036647	0.0182053	0.365845	-0.44079	-0.682216	-0.731218	0.48746	-0.349262	-0.576573	-0.405185	-0.446161
TREM1	3	-1.20438	-0.0416888	-0.88201	1.63523	0.142276	0.927024	1.63553	1.19895	-0.849309	0.796928	-1.34371	-0.830854	-0.787789	-0.742554	0.0745474	0.271816
CASP9	3	-0.379137	-0.172393	-0.611	1.44774	1.13787	-0.672415	0.453938	2.34093	-0.825984	-0.8245	-0.773219	-0.9957	-0.209907	-0.898927	-0.0734662	1.05617
PROK2	3	-0.509458	-0.578509	-0.485403	1.94332	0.37768	-0.00602304	-0.481233	2.90021	-0.55628	-0.552725	-0.513654	-0.527738	-0.493495	-0.401238	-0.198614	0.0831616
SBNO1-AS1	3	0.0392422	2.38502	0.919848	2.07699	0.599091	-0.314386	-0.418285	-0.105675	-0.498571	-0.689707	-0.723885	-0.866814	-0.55545	-0.588481	-0.457288	-0.801652
VNN2	3	-0.465961	-0.297121	-0.451436	2.07135	0.45896	0.49842	-0.648673	2.54872	-0.645871	-0.680825	-0.684837	-0.626358	-0.16819	-0.66234	-0.663886	0.418048
YPEL5	3	-0.0788387	-0.401767	0.749969	1.93218	0.888756	0.270411	0.0147921	1.58152	0.169613	-0.135168	-0.491223	-1.76306	0.237098	-1.6629	-0.438692	-0.872683
PDE4B	3	-0.648066	-0.950728	-0.844195	1.60041	0.840433	2.15304	-0.0617214	1.4805	-0.882922	-0.942481	-1.01073	-0.250121	-0.0999482	-0.0156331	-0.0521523	-0.315681
NDUFA1	3	0.269821	1.2525	-0.301668	0.852882	0.0669949	0.457796	-0.72704	0.580806	-0.970581	-0.373589	-0.512527	-1.67293	-0.430052	-1.38782	0.735535	2.15988
RGL4	3	-0.510077	-0.530387	-0.314171	2.94809	0.872479	0.195055	-0.530387	1.65464	-0.515704	-0.497975	-0.527234	-0.530387	-0.254939	-0.505058	-0.507467	-0.446477
RILP	3	1.3387	-0.47574	0.83948	1.87851	-0.0932193	-0.0786001	0.619348	-0.318409	0.509176	1.04892	-1.75615	-0.581179	-1.06981	-1.40099	-0.586251	0.12621
SIPA1L1	3	0.133623	-0.530306	-0.907288	1.90837	0.63252	1.59717	0.0594514	1.18411	-0.276385	-1.61422	0.334211	-0.0843968	-0.326823	-1.42016	-0.943531	0.253666
ANP32A	3	0.190409	-0.69308	-1.10424	2.16725	0.516277	2.06259	-0.727147	0.966102	-0.554193	-0.361593	-0.11132	-0.639984	-0.114327	-1.11759	0.177192	-0.656342
RGPD8	4	0.875146	0.321767	-0.426402	-0.652531	2.17898	0.0411499	2.27534	0.531437	-0.577174	-0.652531	-0.652531	-0.652531	-0.652531	-0.652531	-0.652531	-0.652531
SLC22A18AS	4	1.10936	-0.223701	-0.473394	-0.904162	1.54671	0.766346	-0.166965	2.60926	-0.592753	-0.820197	-0.614831	-0.083379	-0.706039	-0.647491	-0.0706398	-0.728128
SYAP1	4	0.0750544	0.0239293	-0.77776	0.56985	1.42639	1.66653	0.562253	1.79653	-0.780992	-1.43798	-0.488785	-1.17301	0.139393	-1.13231	-0.187475	-0.281609
GATD3A	4	1.61233	0.384358	-0.582767	0.444488	2.65503	-0.570496	0.393547	0.839603	-0.589576	-0.775619	-0.66666	-0.775619	-0.651451	-0.658795	-0.345693	-0.712679
AC009950.1	4	-0.126693	0.351934	0.515547	-0.482084	1.64907	0.149729	2.10136	1.16736	-0.808588	-0.974921	-1.03008	-0.410574	0.648045	-0.988828	-0.708981	-1.05229
LSMEM1	4	1.20685	0.98214	-0.0947804	-0.789648	2.0666	-0.582372	2.07824	0.00643676	-0.57502	-0.528313	-0.703624	-0.519046	-0.591877	-0.670252	-0.549364	-0.735972
CCR7	4	0.888611	-0.65164	1.27376	-0.65164	2.92616	0.536745	0.127002	0.198114	-0.611037	-0.65164	-0.551346	-0.65164	-0.627865	-0.250302	-0.65164	-0.65164
TSPAN13	4	1.06952	-0.245023	-0.403804	-0.463719	0.835508	-0.463719	-0.463719	3.30143	-0.361898	-0.463719	-0.424917	-0.463719	-0.463719	-0.463719	-0.0610675	-0.463719
CREM	4	-0.0595593	-0.516703	-0.646457	0.0753221	1.0717	1.37575	1.06189	1.27229	-1.13694	-0.216318	-1.40883	-0.858137	-0.215641	-1.14396	-0.375364	1.72095
TMEM156	4	0.276641	2.16679	-0.0346834	-0.701462	2.25827	0.217797	0.735766	0.547821	-0.701462	-0.701462	-0.591849	-0.701462	-0.66632	-0.701462	-0.701462	-0.701462
GIPR	4	-0.238716	-0.357205	-0.184604	-0.357205	1.02174	-0.357205	-0.357205	3.52475	-0.357205	-0.357205	-0.357205	-0.357205	-0.357205	-0.357205	-0.357205	-0.19391
ARL4A	4	0.393109	-0.236767	1.80238	-1.16808	1.69177	0.514304	0.387775	0.998574	-0.356411	-1.7387	-1.24775	0.150178	-0.257916	-0.975144	0.299207	-0.256534
DNAH17	4	0.0723126	-0.293506	-0.231005	0.672407	2.7794	-0.436159	0.0723298	1.89817	-0.500213	-0.745711	-0.779598	-0.614107	-0.646916	-0.18966	-0.335912	-0.72183
LYPD3	4	-0.546274	-0.626067	-0.315239	-0.0763416	1.47003	0.878424	0.857526	2.80468	-0.529885	-0.703693	-0.553109	-0.770763	-0.468374	-0.643071	-0.217402	-0.560441
SNHG8	4	0.846005	0.465508	1.18884	-1.28495	2.06025	0.40876	0.0199203	0.926618	-0.462656	-0.323759	0.154298	-1.68045	-0.084528	-1.43564	-0.698277	-0.0999289
SPSB3	4	0.820532	0.627075	0.183329	0.00418876	1.08457	0.0221544	2.41504	0.187323	-1.07196	-1.00729	0.856145	-0.888235	-0.199146	-1.2117	-0.878255	-0.943771
LAMB3	4	-0.448335	-0.404022	0.0867268	-0.285565	0.561506	0.950918	-0.77855	3.2529	-0.631907	-0.688031	-0.423901	-0.65916	-0.450461	-0.0058171	0.434554	-0.51086
GPAT3	4	-0.448775	-0.748829	-0.081767	-0.0388095	2.01333	-0.334439	-0.143313	2.57766	-0.748001	-0.743395	-0.622169	-0.692844	-0.0931354	-0.515403	-0.380611	1.0005
CD79A	4	1.09602	1.30674	0.701881	-0.779291	1.34375	-0.0442056	2.13064	0.276873	-0.779291	-0.779291	-0.779291	-0.779291	-0.719006	-0.779291	-0.779291	-0.637652
CLEC4E	4	-0.583008	-0.478092	-0.577783	1.01897	0.474082	0.435306	2.25061	1.87103	-0.866628	-0.938201	-0.981402	-0.703553	-0.316588	-0.536366	-0.581681	0.513306
AC135050.3	4	1.94927	-0.342563	-0.0913422	0.640128	1.03738	-0.639986	0.445678	2.22164	-0.042781	-0.73923	-0.852112	-0.967591	-0.466145	-0.798164	-0.499625	-0.854551
AC132192.1	4	-0.24136	-0.439793	-0.439793	-0.439793	2.69584	-0.439793	-0.439793	2.39993	-0.27168	-0.140477	-0.439793	-0.439793	-0.360742	-0.344542	-0.302222	-0.356196
F2R	4	0.768735	1.20073	-0.549418	-0.632407	2.49657	-0.632407	1.80506	-0.296475	-0.37396	-0.632407	-0.513763	-0.632407	-0.632407	-0.632407	-0.430568	-0.312461
TRH	4	-0.53821	0.00709307	-0.391676	-0.604242	2.14062	-0.604242	2.72844	0.268166	-0.528188	-0.429115	-0.371251	-0.604242	-0.604242	-0.0387629	0.174087	-0.604242
DHCR7	4	0.705242	0.890426	1.01956	-0.874324	-0.231322	-0.874324	-0.00225034	2.38986	-0.560394	-0.618611	-0.762227	-0.456945	-0.776701	-0.689024	-0.688143	1.52918
AL442125.1	4	-0.293442	2.69113	-0.563157	-0.710132	1.0899	-0.408961	-0.309774	1.89934	-0.494781	-0.371674	-0.557006	0.0628272	-0.57258	-0.335661	-0.462872	-0.663157
KLRB1	4	-0.120284	0.487816	0.818579	-0.730633	2.50987	1.28076	-0.333859	1.35669	-0.714883	-0.730633	-0.680462	-0.263191	-0.730633	-0.730633	-0.687867	-0.730633
RABGEF1	4	-0.342424	-0.658872	-0.203748	-0.386211	1.08615	1.30418	-0.639097	2.4021	-0.0931716	-1.10003	-1.00184	-0.818207	0.186154	-0.729973	-0.291297	1.28629
H3F3B	4	-0.104708	-0.780957	0.430023	0.964716	1.06425	1.25548	1.05549	1.42342	-1.08746	-0.576573	-0.93499	-0.0715906	-0.165774	-2.18228	0.162512	-0.451557
IGLC3	4	1.13153	-0.35448	0.90961	-0.63999	2.44212	0.828803	-0.63999	1.42773	-0.636795	-0.63999	-0.63999	-0.63999	-0.63999	-0.63999	-0.628595	-0.63999
SPTBN5	4	0.219959	-0.0602908	-0.138737	-0.377172	-0.0432196	-0.377172	3.69296	-0.10323	-0.377172	-0.351521	-0.335993	-0.377172	-0.370931	-0.301038	-0.344022	-0.355247
AC109454.2	4	-0.000399164	0.187994	-0.195978	-0.661515	0.857295	-0.661515	-0.309678	1.07204	3.20884	-0.437796	-0.575037	-0.483624	-0.533637	-0.520452	-0.388399	-0.558143
CKLF	4	-0.0264381	-0.429031	1.17621	-0.400525	1.20737	1.62291	0.843555	1.57307	-0.627466	-1.42152	-1.35451	-0.713017	-0.372488	-1.04612	0.0190474	-0.0510449
ATP1B3	4	-0.469334	0.091562	-0.256413	-0.0717803	0.68775	0.275314	1.62493	1.09162	-0.847425	-1.03733	-1.31415	-1.13526	0.0797224	2.09502	0.218448	-1.03268
NME8	4	0.377931	-1.03707	1.23586	0.824057	1.88777	-0.304499	0.347309	1.89091	0.0306739	-0.824367	-0.986046	-0.630801	-0.322831	-0.846634	-0.786248	-0.856022
CKS2	4	0.804911	-0.384139	-0.539576	-1.10386	1.56643	0.380663	-0.286498	0.591665	2.41932	0.438944	-1.09383	-0.770992	0.220541	-0.775534	-0.510621	-0.957416
RPL31	4	0.90985	0.557478	0.158668	-1.84346	0.997442	0.91958	0.460748	0.830855	-0.678528	-1.37778	-1.5302	-0.619359	-0.204921	1.44226	0.482945	-0.505577
SLC2A3	4	-0.838858	-0.242358	-0.631872	-0.0820398	0.632788	-0.515162	0.214998	2.44993	-0.783581	-1.01772	-0.865102	-0.520593	-0.562234	0.106794	1.87348	0.781524
SPDYA	4	1.17645	0.068761	-0.17155	0.614514	2.89373	-0.708246	-0.974974	0.906334	-0.00994992	-0.549406	-0.871772	-0.152862	-0.340843	-0.756082	-0.28646	-0.837651
CPQ	4	0.463875	0.378328	-0.307415	-0.476878	1.06958	-0.512263	-0.0809887	1.73292	-1.15211	-1.32873	1.98934	-1.11829	-0.28603	-1.04796	0.0269399	0.649675
ICOS	4	0.396012	-0.385591	-0.0935615	-0.481493	0.764268	0.24465	3.47454	-0.351356	-0.419072	-0.481493	-0.481493	-0.481493	-0.481493	-0.321657	-0.419274	-0.481493
AL354892.2	4	-0.538808	-0.541416	1.19168	-0.572644	2.75568	-0.572644	0.223926	1.71862	-0.519091	-0.572644	-0.39698	-0.572644	-0.40427	-0.305496	-0.4938	-0.399464
CRADD	4	0.18942	-0.658101	-0.15297	-1.13523	0.901041	-0.139266	1.48777	2.78078	-0.687235	-0.670084	-0.615377	-0.525315	0.219376	-0.219512	0.0964002	-0.871698
AL022238.2	4	-0.34246	-0.257395	-0.221133	0.0955199	0.130431	0.0755317	3.68705	-0.213214	-0.351954	-0.39542	-0.387075	-0.39542	-0.318334	-0.353232	-0.374408	-0.378485
CXorf40B	4	0.465916	-0.231958	-0.17349	-0.951075	1.80234	0.451726	2.31815	1.22941	-0.291062	-0.848642	-0.70371	-0.951075	-0.255335	-0.594953	-0.508159	-0.758078
MIR194-2HG	4	0.133407	1.3272	-0.624237	-0.624237	1.69346	-0.624237	-0.624237	2.56741	-0.274119	-0.624237	-0.426587	-0.624237	-0.453017	-0.624237	0.426135	-0.624237
AC104695.3	4	-0.170067	0.182856	-0.22062	0.724831	2.78445	0.819764	-0.25964	1.38325	-0.656407	-0.737012	-0.843179	-0.844092	-0.522856	-0.844113	-0.756696	-0.0404662
FBN2	4	-0.534507	-0.812516	-0.297512	0.219978	0.235495	1.55732	1.03141	2.81143	-0.648514	-0.531748	-0.543535	-0.194425	-0.821157	-0.487963	-0.358197	-0.625553
SERPINB1	4	-0.543048	-0.671536	-0.542718	0.574918	0.461671	-0.690056	0.780751	2.15909	-0.660834	-0.841489	-1.34363	-0.513264	0.0162523	2.0956	-0.249042	-0.0326646
RPL37A	4	1.10188	0.312207	0.105231	-2.37212	0.973871	0.496809	0.84472	0.70131	-0.780641	-0.211481	-0.747427	-1.8162	-0.150509	0.339678	0.229068	0.973595
AC074117.1	4	0.303591	-0.62053	0.574889	-0.00456163	2.1588	0.474208	1.62523	1.45269	-0.647652	-0.743542	-0.720208	-0.959294	-0.859841	-0.658698	-0.574881	-0.800204
AC092140.1	4	0.0162799	-0.0869815	-0.241562	0.144426	0.139897	-0.419952	3.66095	0.0253369	-0.371905	-0.419952	-0.415376	-0.419952	-0.380019	-0.419952	-0.391287	-0.419952
CETP	4	0.300492	0.625785	-0.461276	-0.461276	0.630474	-0.461276	-0.461276	3.45657	-0.420566	-0.461276	-0.415191	-0.461276	-0.461276	-0.27886	-0.208495	-0.461276
FNIP1	4	0.0766828	0.836248	-0.219086	-1.38977	1.05188	1.75804	0.661232	1.48694	0.00255188	-0.42495	-1.45118	-1.11467	-0.190318	-1.33965	-0.0686217	0.324668
RBP7	4	-0.415726	-0.314728	-0.323374	0.0959092	0.590883	0.0398451	-0.498692	3.43818	-0.615684	-0.668651	-0.597257	-0.585618	-0.257792	-0.412636	-0.120269	0.645607
AC027601.6	4	1.70531	-0.242451	0.0752173	-0.545574	3.09716	-0.545574	-0.545574	0.216954	-0.500151	-0.545574	-0.441852	0.00101105	-0.427457	-0.461871	-0.461724	-0.377847
BCAS2	4	0.0632269	-0.750367	0.398323	0.87766	1.2439	0.857771	1.04074	0.514939	-1.30691	-1.47778	1.60719	-1.22735	-0.811668	-0.903607	0.388692	-0.514766
LTA4H	4	-0.646399	0.833211	-0.306654	-0.372853	0.798411	0.253734	2.71522	1.12228	-0.478933	-0.715882	-1.17468	-1.09779	-0.172535	-0.92797	0.296059	-0.125216
IRS2	4	-0.20651	-0.737098	-0.551453	1.04925	1.3117	-0.0290505	0.507032	2.37988	-0.698429	-1.25995	-1.10311	-0.958052	0.262491	-0.830788	0.321868	0.542225
AC032044.1	4	-0.268755	-0.281104	-0.25479	-0.281104	3.73514	-0.281104	-0.281104	0.0776703	-0.281104	-0.281104	-0.281104	-0.281104	-0.261394	-0.281104	-0.216833	-0.281104
METTL22	4	-0.496118	0.348465	-0.195614	-0.996491	0.692092	-0.535528	2.81951	1.50281	-0.784657	-0.705494	-0.751833	-0.730917	-0.257133	-0.441731	0.19106	0.34158
NDEL1	4	-0.327548	-0.869697	-0.655574	-0.317432	0.882511	-0.543081	2.50554	1.82194	-0.248737	-1.0055	0.14393	-0.829448	-0.0942373	-0.872611	-0.181614	0.591567
EIF1	4	-0.206296	-1.29139	0.31357	-0.531677	1.16544	1.30146	0.641779	1.20618	-1.00824	-0.634455	-1.37293	-1.59505	0.103013	1.22057	-0.105805	0.793826
PRR7	4	-0.569367	0.599953	0.250948	-0.799911	1.11736	-0.33969	-0.481223	1.39297	2.73225	-0.743585	-0.704423	-0.799911	-0.585267	-0.53799	0.0073156	-0.539436
ZFYVE16	4	0.216782	-0.461486	-0.16869	-0.568514	0.99852	0.181938	2.31633	1.11365	0.842358	-1.59671	-1.46927	-0.458263	-0.154204	-0.966407	0.362609	-0.188642
AC092068.2	4	0.43305	-0.480912	-0.480912	-0.480912	1.60854	-0.480912	-0.480912	3.13313	-0.249272	-0.480912	-0.17421	-0.480912	-0.480912	0.057895	-0.480912	-0.480912
RPS29	4	1.0888	0.679123	0.27498	-1.53646	0.94089	0.612385	1.17426	0.59689	-0.682962	-0.798926	-0.612754	-1.50186	0.0484362	-1.75387	0.622963	0.848101
IFNG	4	0.778017	-0.0563308	1.38992	-0.596046	1.99022	-0.596046	2.20382	-0.497355	-0.596046	-0.596046	-0.596046	-0.596046	-0.443881	-0.596046	-0.596046	-0.596046
RPL38	4	1.23482	0.826295	0.151254	-1.06042	0.967833	0.766804	0.388555	0.663829	-0.46143	-1.38081	-0.675185	-1.37204	-0.0167901	-1.81674	0.593146	1.19088
SLC16A4	4	2.49471	-0.186513	-0.0861095	1.12842	0.527181	-0.283705	1.5019	0.734674	-0.670242	-0.834649	-0.669804	-0.834649	-0.771866	-0.71527	-0.763617	-0.570455
AC011450.1	4	0.513389	-0.46421	-0.273968	-0.46421	2.31743	-0.46421	-0.46421	2.64114	-0.332099	-0.46421	-0.223791	-0.46421	-0.46421	-0.46421	-0.46421	-0.46421
AC245052.7	4	-0.170443	-0.445127	0.81145	-0.445127	3.49046	-0.445127	-0.445127	0.478248	-0.353247	-0.0968154	-0.267476	-0.445127	-0.331159	-0.445127	-0.445127	-0.445127
AP003557.2	4	0.0121347	-0.271283	-0.577215	-0.577215	0.329561	0.753462	3.21315	1.10243	-0.536539	-0.320656	-0.55694	-0.577215	-0.507822	-0.399762	-0.508882	-0.577215
AL139274.2	4	1.91696	-0.290226	-0.674571	-0.743644	2.29645	0.962444	-0.743644	0.956127	-0.637878	-0.554707	-0.548851	-0.743644	-0.599055	-0.118589	0.266464	-0.743644
ARMH1	4	-0.205575	-0.288467	-0.0997933	-0.64997	0.260769	-0.312824	-0.501815	1.41527	-0.806068	3.15914	-0.735569	-0.454744	-0.731633	-0.25121	0.212526	-0.0100361
TRAC	4	0.335951	-0.141212	0.743737	-0.803928	2.01001	1.16872	0.453486	1.92243	-0.784729	-0.803928	-0.764785	-0.803928	-0.19033	-0.733631	-0.803928	-0.803928
H3F3A	4	-0.0983086	-0.396585	0.212639	1.03347	0.945271	0.895566	0.825523	1.51614	-0.905965	-0.829998	-1.01015	-1.58949	-0.0206495	-1.77419	0.350136	0.846592
SEC62	4	1.76659	0.0499426	0.272106	-0.0591155	0.469143	-0.157711	1.11156	1.52144	-0.128121	-0.578253	-0.345776	-2.03379	-0.430544	-1.73897	0.412926	-0.13143
AL365203.2	4	-0.105278	-0.581839	1.766	-0.784005	1.01904	-0.784005	-0.46676	2.8062	-0.324232	-0.226763	-0.497234	-0.328109	-0.571221	-0.225386	-0.206478	-0.489936
RPS16	4	0.674486	0.21411	0.629387	-1.1501	1.01093	0.480806	0.994708	0.631072	-0.755986	-0.973729	-0.784355	-0.979341	0.129608	-2.06521	0.310416	1.63319
LRRC4	4	0.266829	-0.208483	-0.437776	-0.685549	0.816874	-0.685549	-0.685549	3.32503	-0.161564	-0.347058	-0.571511	-0.335677	-0.395372	-0.356124	0.771646	-0.310166
USP36	4	0.29016	-0.713696	-0.214251	-0.665943	1.33009	-0.360914	-0.5018	1.67018	-1.0805	0.274566	2.3323	-0.918453	-0.244805	-1.04775	-0.449744	0.30057
AC093495.1	4	0.273302	-0.672514	1.35251	-0.00913828	2.05535	-0.790852	-0.790852	1.03163	-0.557858	-0.565394	-0.614426	-0.790852	-0.63452	-0.671507	-0.460126	1.84525
STAT4	4	-0.468552	-0.858641	-0.6687	0.399924	1.42949	1.10855	2.39338	1.20165	-0.65594	-0.897186	-0.832927	-0.296254	-0.495045	-0.230781	-0.424424	-0.704537
POLR2J	4	0.272019	1.30081	0.267979	-0.375846	0.53702	-0.0511274	1.15564	1.25062	-1.41405	-1.34641	-1.07574	-1.01397	0.0319669	-0.600735	1.73651	-0.674688
ANK1	4	-0.187496	-0.194985	-0.035664	-0.362046	0.59964	-0.362046	-0.362046	3.63768	-0.315814	-0.362046	-0.322101	-0.362046	-0.284888	-0.362046	-0.362046	-0.362046
RASD2	4	1.08159	-0.454124	-0.488369	-0.640065	0.73464	-0.640065	1.50166	2.71422	-0.640065	-0.640065	-0.588608	-0.640065	-0.640065	-0.640065	0.0578988	-0.0784546
LAMTOR4	4	0.647228	0.0318101	1.20591	0.624627	1.06711	0.405414	1.0648	0.91181	-0.588475	0.198407	-0.803322	-2.03377	-0.557057	-1.99036	-0.0165119	-0.167608
CD302	4	1.92552	0.875494	-0.330327	0.427849	0.713404	0.143543	-0.219863	1.56937	-0.28817	-1.26603	-1.76154	-0.69109	0.238529	-1.28391	-0.357822	0.305046
ACHE	4	-0.10871	-0.356676	-0.314101	-0.37506	3.69871	0.216947	-0.0348543	-0.0828234	-0.338705	-0.37506	-0.299014	-0.37506	-0.321258	-0.267533	-0.37506	-0.291743
ANAPC15	4	0.669439	0.741462	-0.16039	-0.98053	0.749994	0.363077	2.22373	1.22217	-1.30414	-1.14645	-1.00872	-1.00238	0.149717	-0.697656	0.489742	-0.309059
RNF152	4	-0.353328	-0.376616	-0.376616	-0.376616	1.0986	-0.376616	-0.376616	3.49065	-0.336137	-0.376616	-0.376616	-0.376616	-0.340475	-0.0773347	-0.279309	-0.189735
SAMSN1	4	-0.821406	-0.951531	-0.8821	-0.141228	1.41475	1.19789	1.09697	1.89076	-0.930206	-1.10264	-1.17517	0.093123	0.584261	-0.573173	-0.182927	0.482617
MIEN1	4	-0.286214	1.11608	-0.688975	0.584932	1.02397	0.862961	1.24271	0.96904	-0.677292	0.92647	-1.70839	-1.57323	-0.341377	-1.29898	0.0868511	-0.23856
TRA2A	4	0.384483	-0.300937	0.254394	-0.419293	1.60772	0.80834	0.252293	1.66983	-1.30474	-0.391674	-1.45838	-1.23693	-0.171861	-0.980729	-0.0972288	1.38473
HMGB2	4	0.094962	-0.592034	-0.371336	-0.12937	1.3278	1.12367	-0.0343952	2.25561	0.00797606	-1.66653	-1.34653	-0.169213	0.241253	-1.2462	0.334834	0.1695
AC104506.1	4	0.0997997	-0.351328	-0.324158	-0.351328	0.0859883	-0.209986	3.71309	-0.287238	-0.259083	-0.279603	-0.324023	-0.351328	-0.333617	-0.261536	-0.240008	-0.32564
RPL13A	4	1.22334	0.795497	0.138332	-2.02834	1.01955	0.532984	1.06555	0.252467	-0.205539	-2.13131	-0.611414	-0.968949	-0.00109743	0.455273	0.196849	0.266808
AC027644.3	4	0.388225	2.23038	0.0313113	-1.03238	1.0891	0.257327	0.219361	1.23562	-0.839928	-1.27865	-1.13959	-0.547209	0.996978	-0.783826	-0.198825	-0.627891
SCNM1	4	0.363317	-0.646377	1.92161	-1.20915	0.591951	0.501237	0.717242	0.211656	1.85665	-1.0751	-1.20842	-0.87856	-0.36729	-0.97513	-0.21365	0.410005
IL1R1	4	-0.434094	-0.945895	0.50419	0.830102	0.884002	1.4798	1.18952	1.59765	-1.21245	-1.04057	-0.673327	-0.928125	-1.12118	-0.436394	0.733324	-0.426555
AC068722.2	4	0.1043	-0.493144	1.49401	-0.862484	1.79191	-0.862484	-0.862484	1.39468	-0.161971	-0.130273	-0.540162	1.68155	-0.671742	-0.862484	-0.156741	-0.862484
PLCE1	4	-0.315228	-0.132027	0.00287083	-0.374508	-0.156242	-0.110165	3.72079	-0.163972	-0.274693	-0.374508	-0.362578	-0.241512	-0.0947006	-0.374508	-0.374508	-0.374508
NHLH1	4	1.12464	-0.562608	0.262819	-0.619804	0.523421	-0.619804	-0.619804	3.12968	-0.486756	-0.160102	-0.320241	-0.619804	-0.545086	-0.619804	0.653488	-0.520232
MARC1	4	-0.393878	-0.404842	0.0400322	-0.45153	0.239336	-0.0642276	-0.45153	3.6535	-0.397878	-0.45153	-0.41753	-0.294426	-0.232399	-0.392989	-0.113054	0.132943
IPCEF1	4	-0.0380035	-0.668887	-0.640866	0.686923	1.48267	-0.668887	-0.344398	2.62907	-0.627839	-0.592612	-0.638732	-0.668887	-0.294241	-0.454606	-0.5147	1.35399
SNHG17	4	0.0690864	0.0405474	0.6188	-0.108509	1.8383	-0.390386	2.28879	0.348119	-1.11122	-1.09694	-1.03895	-0.938507	-0.790323	-0.571157	0.463053	0.379307
AL008729.1	4	-0.379575	-0.419227	-0.517064	-0.613363	0.841154	1.10223	-0.613363	3.25864	-0.316685	-0.541879	-0.484109	-0.184843	-0.205124	-0.0535104	-0.560104	-0.313182
ALKBH7	4	1.35435	0.734707	-0.531058	-1.68744	1.83971	0.181704	-0.582657	1.27149	0.371038	0.37616	-0.275031	-1.23391	0.0596057	-1.34162	-0.65435	0.117307
SH3BP5	4	0.0749303	-0.0104061	0.00846397	-0.193025	0.223354	-0.0820025	-0.83659	0.839962	-0.989702	-0.535584	1.14917	-0.617029	-0.528457	-0.939939	-0.569778	3.00663
EPS8L2	4	0.109065	0.617185	1.20754	-0.616153	2.77936	-0.616153	1.39338	-0.317766	-0.566493	-0.616153	-0.554846	-0.616153	-0.530891	-0.439608	-0.616153	-0.616153
RPL27A	4	1.03765	0.728606	0.425576	-0.958335	1.00324	1.07664	1.46121	0.282595	-0.606694	-0.345162	-1.48571	-1.13784	-0.0211727	-1.6437	0.867457	-0.684359
NDUFS7	4	0.978702	0.589419	0.319431	-1.08627	0.910755	-0.0192691	2.15324	0.66734	-0.0553587	-0.77798	0.489344	-1.55741	-0.907291	-1.50665	0.140799	-0.338803
TYROBP	4	0.414131	0.479812	-0.0181059	0.740561	0.437059	0.32703	1.12865	0.908706	-0.716048	-1.05767	-2.818	0.515859	0.0241587	0.797399	-0.0817939	-1.08175
GSTO2	4	-0.268235	0.22867	-0.252056	-0.63038	0.687868	-0.63038	-0.63038	3.12249	-0.475597	-0.32256	-0.307469	1.41042	-0.496888	-0.63038	-0.487852	-0.317273
JSRP1	4	1.27824	1.1622	-0.813888	-0.813888	0.278369	-0.813888	2.35457	1.17869	-0.813888	-0.541305	-0.424714	0.467739	-0.75044	-0.490222	-0.443694	-0.813888
EIF2AK3	4	-0.34528	-0.769862	0.415871	-0.82909	1.21412	0.12806	0.408992	1.47103	2.4348	-1.03876	-0.849139	-0.712772	-0.95495	-0.446035	0.290612	-0.417597
RNASEH2C	4	1.14149	0.521608	0.174259	-1.56284	0.526984	1.02657	0.180971	1.66838	-1.48688	-1.4472	-1.04649	0.328558	0.452197	-0.938727	0.458581	0.00253264
RPS14	4	1.12817	0.586091	0.729119	-1.35758	1.25664	0.655696	0.970989	0.937789	-0.230604	-0.518951	-0.640375	-1.33518	0.125112	-2.08104	0.268233	-0.494108
AC011611.4	4	0.0747861	-0.833577	2.45635	-0.997892	0.904559	0.843443	1.29456	0.660366	-0.707193	-0.895045	-0.821043	-0.556812	-0.537012	-0.10608	0.218486	-0.997892
LIPN	4	-0.809073	-0.389203	0.103612	0.288886	0.891597	-0.129277	1.56316	2.84165	-0.798403	-0.404292	-0.788866	-0.746328	-0.223121	-0.614915	-0.229868	-0.555564
BORCS8	4	-0.123564	0.725132	-0.543329	-0.51758	0.84106	-0.572308	3.17207	0.644584	-0.736797	-0.702328	-0.701557	-0.634167	-0.0282405	-0.486722	0.113517	-0.449773
AVPI1	4	0.00931832	0.116879	-0.00195467	-0.410454	0.161227	0.536409	3.28893	0.658512	-0.942638	-0.798103	-0.714481	-0.764489	-0.403719	-0.667378	0.0712404	-0.139303
ZC3H3	4	1.44133	-0.111636	-0.633994	0.63874	1.73248	1.15736	0.629791	1.11001	-0.888468	-1.4897	-1.2187	-0.771703	-0.434044	-0.832034	0.0656847	-0.395119
FAM41C	4	1.97802	-0.485035	0.463333	-0.91776	2.33934	-0.317436	-0.91776	1.04465	-0.484521	-0.774412	-0.482208	-0.526472	-0.564441	-0.339645	0.497222	-0.512869
NKX3-1	4	-0.0256859	1.067	-0.543981	-0.543981	3.36418	-0.543981	-0.543981	0.359387	-0.513754	-0.404781	-0.369939	-0.543981	-0.506571	-0.0586898	0.118181	-0.309425
DLGAP3	4	1.39672	-0.722801	-0.575035	-0.722801	-0.0545592	0.560789	0.275184	2.99701	-0.637167	-0.603626	-0.56967	-0.722801	-0.575251	-0.347578	-0.152418	0.454009
EAF1	4	-0.952833	-0.788231	-0.475995	-0.0847633	0.677474	0.89252	-0.103999	2.17724	-1.1517	-1.1183	1.47037	-0.922248	-0.675576	-0.376324	0.624347	0.808013
HCST	4	0.705172	-0.990212	1.23516	-0.487156	1.19145	0.793711	0.567201	1.24453	-0.903362	-1.49059	-1.20873	-1.08616	-0.240148	-0.918007	0.776172	0.810956
GREM1	4	-0.205127	0.380984	1.12877	-0.418116	-0.328377	-0.418116	-0.418116	3.41172	-0.418116	-0.418116	-0.418116	-0.418116	-0.206814	-0.418116	-0.418116	-0.418116
FAU	4	0.531766	-0.0668039	0.931588	0.204767	1.3651	0.899879	0.504722	1.3	-0.606026	-0.766511	-1.18352	-1.34424	0.0559009	-2.08882	0.688673	-0.426476
AC092338.3	4	-0.129503	-0.46584	-0.481566	-0.506269	1.59386	0.330455	1.11049	1.55819	-0.661239	-0.974419	-0.87376	-0.82033	-0.395043	-0.76933	-0.541329	2.02563
ACTR3C	4	-0.211049	-0.445835	-0.334741	-0.445835	3.51285	-0.0133556	-0.445835	0.983334	-0.0987392	-0.445835	-0.292754	-0.445835	-0.399453	-0.257486	-0.372145	-0.287285
AGPAT4	4	0.0990956	0.660559	0.402742	-1.2201	0.848614	-0.559133	2.22361	1.69249	0.0420302	-0.786348	-1.10379	-0.985085	-0.348433	-0.870649	-0.476987	0.381389
NDUFB1	4	0.81289	0.919259	-0.252165	-0.241777	0.0441611	0.310335	2.27788	1.04185	-0.671862	0.60297	-1.09997	-1.4853	-0.441007	-1.59571	-0.0700816	-0.151465

### Sheet: Macrophage_Non-Responder
Gene	Cluster	Mac1_Res	Mac2_Res	Mac3_Res	Mac4_Res	Mac5_Res	Mac6_Res	Mac7_Res	Mac8_Res	Mac1_NonRes	Mac2_NonRes	Mac3_NonRes	Mac4_NonRes	Mac5_NonRes	Mac6_NonRes	Mac7_NonRes	Mac8_NonRes
KANK1	1	-0.574048	-0.377477	-0.444481	-0.804548	-0.631898	-0.518918	-0.302907	-0.668951	-0.486758	0.175753	0.520325	-0.233915	-0.33052	2.42347	2.42308	-0.1682
AC025580.3	1	-0.306937	-0.347782	-0.465467	-0.282896	-0.40729	-0.385328	-0.510567	-0.4556	2.9909	-0.510567	-0.50684	-0.510567	1.51717	-0.439184	-0.493991	1.11496
RASL11A	1	-0.349269	-0.374513	-0.155444	-0.421487	0.424426	-0.421487	-0.273764	0.203091	-0.250256	-0.372391	-0.353151	-0.421487	3.64476	-0.294262	-0.201817	-0.382954
MACC1	1	-0.094254	-0.0341551	-0.359593	-0.622273	-0.531279	-0.435893	-0.622273	-0.418896	3.31617	-0.498917	-0.0896292	-0.435744	-0.236635	0.11159	1.33416	-0.382381
JAKMIP2	1	-0.659908	-0.410734	-0.303292	-0.378524	-0.468326	-0.70907	-0.70907	-0.670615	-0.534831	-0.118217	0.316103	0.336262	-0.509453	1.11443	3.19557	0.509677
SYNE3	1	-0.117893	0.311327	0.498602	-0.445881	-0.624544	-0.726918	-0.728376	-0.557836	0.066605	3.40533	0.402867	-0.657624	0.168059	-0.612618	-0.120121	-0.260984
AC022034.1	1	-0.248944	-0.38986	-0.38986	-0.38986	-0.366171	-0.38986	-0.38986	-0.365366	3.3462	-0.359075	-0.383584	-0.38986	1.41312	-0.38986	-0.36491	0.0577568
Z95114.2	1	-0.417366	-0.2556	-0.424127	-0.424127	-0.293566	-0.424127	-0.424127	0.0441829	3.39208	-0.375698	-0.393148	-0.424127	-0.0867561	-0.39276	-0.388486	1.28776
TMEM209	1	-0.00535565	0.553496	-0.785719	-0.864283	0.433371	-0.899492	-1.06829	-0.703511	1.49251	2.22734	0.111801	-0.538086	1.40539	-0.748463	0.186476	-0.797171
ABR	1	-0.595705	-0.307755	0.213553	-0.693181	-0.450957	-0.633055	-0.788549	-0.585332	-0.204898	0.195916	0.285365	-0.000809828	0.41646	3.45926	0.0749619	-0.385276
AC025259.3	1	-0.0382934	-0.332282	-0.279649	-0.375507	-0.173207	-0.375507	-0.375507	-0.264437	0.0541591	3.68584	-0.365447	-0.375507	0.253508	-0.34436	-0.330672	-0.363135
MPV17L	1	-0.25992	-0.442908	0.549712	-0.379556	-0.376795	-0.513778	-0.606888	-0.457469	1.72204	-0.522616	-0.568287	-0.606888	2.89406	-0.517791	-0.560282	0.647366
KRT18	1	-0.301201	-0.208512	-0.343042	-0.373222	-0.132276	-0.373222	-0.303428	-0.363356	3.56344	-0.328639	-0.352315	-0.373222	-0.355499	-0.373222	-0.283563	0.901274
AC119396.1	1	-0.467201	-0.483594	-0.292912	-0.499357	0.192652	0.555292	-0.499357	-0.325491	-0.499357	-0.418803	-0.499357	-0.499357	1.70559	-0.499357	-0.499357	3.02997
HIST1H3D	1	-0.528748	2.13068	-0.981905	-1.05656	-0.0862656	-0.587779	-1.05656	-0.604361	1.44384	0.0766739	-0.555986	1.16096	1.23424	0.391638	-0.0648595	-0.915009
SVOP	1	-0.368454	-0.267646	-0.330206	-0.425263	-0.350081	-0.425263	-0.105634	-0.407626	3.38415	-0.370257	-0.407417	-0.425263	0.0101826	-0.405217	-0.425263	1.31925
CHST12	1	-0.543082	-0.000484406	-0.692979	1.08813	-0.420971	-0.637269	-0.550762	-0.952364	-0.841921	1.1715	1.53778	-0.624516	1.10477	-0.963228	-0.638158	1.96356
TSGA13	1	-0.307481	-0.259658	-0.323998	-0.323998	-0.212202	-0.323998	0.00424133	-0.0266443	-0.278727	-0.299619	-0.323998	-0.323998	-0.0780337	-0.323998	-0.323998	3.72611
GPI	1	-1.07711	-0.37301	-0.545643	-0.183076	-0.817254	-0.653099	1.64399	-1.13568	0.789498	0.434875	0.853491	-0.636997	-0.512217	-0.115315	2.45828	-0.130742
SULT1C2	1	-0.257246	-0.30057	-0.367521	-0.46285	-0.358856	-0.40542	-0.46285	-0.43746	2.90411	-0.46285	-0.45127	-0.46285	2.05458	-0.423752	-0.454497	0.349292
RIPK3	1	-0.42563	0.177088	-0.500653	-0.513835	-0.373307	-0.502556	-0.010872	-0.465473	-0.529285	-0.534456	0.505275	0.518172	0.123146	-0.502849	-0.444544	3.47978
DISC1	1	0.477721	-0.610282	-0.884557	-0.383247	-0.264202	0.553043	-0.703624	-0.728675	2.30455	1.70522	-0.918913	-0.391921	1.26705	-0.909883	-0.634994	0.122716
AC108488.3	1	-0.54592	-0.401867	-0.367051	1.6988	-0.357973	0.986114	-0.588389	-0.405413	-0.627557	-0.655864	-0.627238	-0.668816	1.46084	-0.585916	-0.630798	2.31705
TBRG4	1	-0.485727	-0.258284	-0.201472	-1.02092	0.0803559	2.12158	-0.605452	-0.865771	0.0626314	-0.967352	1.06373	-0.970641	2.01703	-0.678272	0.668884	0.0396735
ZNF235	1	0.759198	0.0688414	0.481125	-0.908945	-0.414615	-0.643708	-0.908945	-0.559647	-0.439159	-0.43878	-0.593818	0.0440168	1.12245	-0.676527	0.0800449	3.02847
PRKAR1B	1	-0.0760689	-0.329052	-0.173041	-0.667521	-0.445956	-0.212036	-0.508115	-0.531386	-0.432744	3.47032	-0.221052	-0.667521	-0.351899	0.119664	0.856939	0.169474
GCNT2	1	-0.422694	0.498147	-0.7972	0.125532	-0.377322	2.36433	1.15184	-1.06524	-0.595965	-0.634691	-0.676691	-0.337667	1.77675	-0.646766	0.43416	-0.796514
ARRDC4	1	-1.00891	0.17115	-0.21652	-1.07502	-1.35762	-0.119339	0.30264	-1.05734	1.20142	1.94387	-0.426096	-0.0241503	-0.804474	0.248647	1.85319	0.368552
IPO13	1	-0.312772	-0.327224	-0.257814	-0.540402	-0.411299	-0.477995	-0.442265	-0.378062	1.64345	3.23159	-0.111827	-0.243804	-0.293428	-0.419947	-0.277678	-0.380526
GABBR1	1	-0.213683	1.053	-0.511911	-0.66169	-0.301055	-0.556597	-0.985712	-0.675156	0.83388	2.37659	1.04127	-0.940893	1.25997	-0.926544	-0.746056	-0.0454205
FTO	1	-0.00249915	-0.277963	-0.788385	-0.606562	-0.57806	-0.12102	-0.852759	-0.655497	-0.00729881	3.30804	0.544349	0.830197	-0.151537	-0.662056	0.14721	-0.126159
LINC02021	1	-0.325492	-0.348519	-0.418347	-0.418347	-0.0965265	-0.418347	-0.418347	-0.288466	-0.396484	-0.418347	-0.383543	-0.418347	1.88718	-0.353981	-0.276416	3.09233
KDM5C-IT1	1	-0.160689	0.862245	-0.38468	-0.40388	-0.172421	-0.202165	-0.40388	-0.320798	-0.336448	-0.378589	-0.33382	-0.40388	3.57106	-0.328858	-0.233152	-0.370043
CAPN2	1	-1.2688	0.684297	0.210037	0.0970896	-1.1321	-1.5095	0.812881	-0.403618	0.574404	1.72417	0.430104	-0.889708	-0.173298	-1.2756	1.44813	0.671497
CDK6	1	-0.13102	0.597051	-0.383658	0.851923	-1.08152	0.654632	-0.517593	-1.53432	1.68254	-0.417133	-0.140606	-0.185348	-0.543343	-0.183398	2.28737	-0.955584
B4GALT3	1	-0.483847	-0.470557	0.46597	-1.1499	-0.345739	0.0903519	-0.855589	-0.72565	1.62637	2.40313	-0.803706	-0.79564	0.923702	-0.553206	-0.179101	0.853417
RGS12	1	-0.602675	-0.515711	0.290623	-0.470184	0.138083	-0.766034	1.80919	-0.482765	-0.807747	-0.753813	-0.763509	-0.543098	2.00939	-0.469081	0.0310326	1.8963
TENT5A	1	-0.259149	-0.695137	-0.548825	1.32327	-0.045159	-0.998286	-1.27675	-0.922707	2.03188	1.4576	1.03992	0.27794	0.384513	-1.03806	-0.285465	-0.445589
ZDHHC1	1	-0.0362474	0.369755	0.000780036	-0.709797	-0.521659	-0.567849	-0.709797	-0.433004	2.48817	2.36978	-0.37399	-0.625072	0.0807181	-0.638778	-0.546681	-0.146331
AL353708.1	1	-0.308437	-0.471303	-0.40917	-0.486484	-0.393445	2.77313	-0.296144	-0.418761	-0.430872	-0.423313	-0.453374	-0.486484	2.17473	-0.383717	-0.486484	0.500126
ERVK13-1	1	0.00865579	-0.590763	-0.287661	-0.700622	-0.449951	-0.450535	-0.873511	-0.027717	-0.562399	2.3896	-0.650492	-0.493015	2.17048	-0.457397	-0.152478	1.1278
ASB6	1	-0.236312	-0.596223	-0.178076	1.45612	-0.361096	-0.569	-0.626794	-0.475101	3.05843	-0.650574	0.363332	-0.747988	0.447138	-0.697831	-0.402058	0.21604
AC138028.1	1	-0.0309191	-0.412637	-0.395916	-0.412637	-0.29884	-0.412637	-0.141979	-0.19882	-0.394404	-0.412637	-0.373236	-0.412637	0.978637	-0.227599	-0.374701	3.52096
TMA16	1	-0.101627	0.374108	0.058758	-0.860533	-0.413032	-0.770166	-0.71131	-1.08253	-1.25419	2.48787	1.05003	0.389921	1.33706	-0.878558	0.0937044	0.280487
ZC3H7B	1	-0.489455	-0.108343	-0.534434	-0.428181	-0.441942	-0.311629	-0.541362	-0.48207	-0.525636	0.228658	0.419273	0.993508	-0.321783	-0.539525	-0.305644	3.38856
MYO1G	1	-1.72485	0.685389	-0.511992	-0.960214	-0.277985	-1.15068	-0.728099	0.158083	-0.101254	0.807872	-0.264356	1.6375	1.61945	-0.922071	0.753665	0.97953
P2RX7	1	-0.519619	0.113105	-0.15659	-0.79331	-1.31906	-0.977524	1.43635	-1.32806	0.60629	0.748848	-0.0981015	-0.532717	-0.54821	0.55911	2.3427	0.466783
NSUN5	1	1.13988	1.35932	-0.589744	-0.940648	-0.53419	-0.821205	-0.910988	-0.722445	-0.11964	1.22563	-0.311579	0.982402	2.11862	-0.83832	-0.540704	-0.49638
OSBP2	1	-0.264593	-0.40709	-0.364516	-0.40709	0.228722	-0.40709	-0.40709	-0.35869	-0.168782	-0.138977	-0.250314	-0.40709	3.67258	-0.122681	0.179494	-0.376792
CCBE1	1	-0.43495	-0.410194	-0.401383	-0.448826	-0.130118	-0.448826	-0.448826	-0.4319	2.08993	2.91653	-0.429173	-0.448826	-0.294696	-0.430993	-0.359255	0.111515
KLF11	1	-0.123387	-0.0477835	-1.07112	0.426966	-0.693345	-0.903813	-1.48136	-0.976006	1.56822	2.259	0.755543	-0.0865637	0.106354	-0.639881	0.796572	0.110607
GINS2	1	-0.435264	-0.550651	-0.116701	-0.683075	0.211119	-0.683075	2.05422	-0.531576	-0.131631	-0.683075	-0.188465	-0.683075	2.69624	-0.548684	0.594709	-0.321022
SLC35B4	1	-0.205468	-0.445409	-0.111261	-0.542047	-0.523104	-0.563964	0.656527	-0.591656	0.736917	3.31033	0.401309	-0.624164	-0.441042	-0.545785	0.19465	-0.70583
AP000763.3	1	-0.389121	-0.526668	-0.342132	-0.599417	0.0254252	-0.174281	-0.324467	0.00271562	-0.383629	-0.382424	-0.520035	-0.403243	3.13641	-0.480497	-0.377026	1.73839
ATR	1	0.27851	-0.257763	-1.09374	1.3624	-0.160948	-0.678607	-1.20927	-0.642581	1.26614	-0.74746	0.270714	-0.246583	2.4496	-1.02058	0.139697	0.290461
SMYD5	1	0.427251	-0.177906	-0.128262	-0.748729	-0.493235	-0.470277	-0.607189	-0.675916	-0.348407	-0.494069	-0.1414	-0.512479	-0.430272	0.0186754	1.82085	2.96136
GEMIN5	1	-0.25761	-0.250661	-0.290513	-0.555518	-0.355166	-0.194967	-0.483389	-0.443295	1.34424	3.3417	-0.515975	-0.327752	-0.143255	-0.534335	0.128374	-0.461885
RAMP2-AS1	1	-0.484807	-0.127781	1.35359	-0.50228	-0.357218	-0.50228	-0.50228	-0.476537	2.66252	-0.485105	-0.481242	-0.50228	1.82307	-0.425019	-0.50228	-0.490067
CBFA2T2	1	-0.509799	-0.667924	1.83932	1.00077	-0.230434	-0.566243	-0.56657	-0.670185	-0.673699	-0.942265	-0.939687	-0.141763	1.48807	-0.712727	0.382022	1.91111
CENPB	1	0.109711	0.477284	-0.805254	0.280494	-0.578633	0.340335	-2.05235	-0.652342	0.098507	1.44448	-0.169656	-1.06531	0.8087	-0.975343	0.965077	1.77431
NUP35	1	-0.571447	1.76798	-0.605824	-0.849003	-0.439046	-0.849003	-0.285639	-0.681918	1.31978	1.93525	-0.707444	-0.610905	1.50225	-0.548454	-0.260824	-0.115758
LBH	2	-0.242932	-0.265546	0.176721	-0.405794	-0.300254	-0.382516	-0.382156	-0.357198	0.380533	-0.393941	3.65239	-0.405794	-0.169421	-0.394664	-0.405794	-0.10363
IGFBP6	2	-0.241044	-0.241512	-0.245683	-0.267292	-0.2275	-0.267292	-0.183075	-0.259789	-0.26651	-0.263863	3.749	-0.267292	-0.259844	-0.267292	-0.22372	-0.267292
ATP8B2	2	-0.560033	0.307647	-0.390193	0.0537848	-0.614035	-0.631012	-0.676016	-0.629764	0.274147	1.61062	3.00517	-0.58346	0.23098	-0.546945	-0.263358	-0.587528
PRRG3	2	-0.818954	-0.672964	-0.877927	-0.904539	-0.647725	-0.870658	1.60448	-0.697856	0.748691	0.688419	1.79555	0.535016	1.18007	-0.896036	-0.887357	0.721787
COL1A1	2	-0.305255	-0.312883	0.48605	-0.312883	-0.310041	-0.312883	-0.298711	-0.288841	-0.304226	-0.312883	3.67488	-0.312883	-0.155269	-0.312883	-0.308406	-0.312883
ITGB8	2	-0.59298	-0.62215	-0.507142	-0.698199	-0.591629	-0.432756	-0.583996	-0.497741	-0.631221	-0.433433	2.60881	-0.174312	-0.347314	1.29997	1.70552	0.498565
NT5DC2	2	-0.408877	-0.585642	-0.43517	-1.00942	-0.65917	-0.861609	-0.486248	-0.724011	0.983397	2.29555	1.74534	-0.459709	0.0742402	-0.354433	1.25726	-0.3715
SPTBN1	2	-0.465826	-0.30004	0.306871	-0.482827	-0.408946	-0.444766	-0.519155	-0.386754	0.662245	0.628161	3.44712	-0.534851	-0.276849	-0.418103	-0.363291	-0.44299
PRELP	2	-0.326548	-0.329698	-0.320038	-0.200632	-0.317563	-0.329698	-0.329698	-0.319808	-0.326007	0.867895	3.58028	-0.329698	-0.329698	-0.329698	-0.329698	-0.329698
LHFPL6	2	-0.231937	-0.245121	-0.267322	-0.283783	-0.255745	-0.283783	-0.2566	-0.281226	-0.266802	-0.283783	3.74483	-0.224307	-0.0657969	-0.277129	-0.247731	-0.273767
DSEL	2	-0.220925	-0.267437	0.335689	-0.319903	-0.289159	-0.319903	-0.319903	-0.310782	-0.30852	-0.319903	3.69937	-0.319903	-0.29299	-0.310144	-0.311852	-0.123733
COL6A3	2	-0.662912	-0.379644	-0.584469	-0.748133	-0.500936	-0.744157	-0.766025	-0.538125	0.13367	1.4862	1.83635	-0.476485	0.15213	2.30441	-0.777332	0.265465
COL6A2	2	-0.280833	-0.274449	0.393233	-0.304099	-0.29797	-0.304099	-0.304099	-0.299101	-0.299031	-0.304099	3.69359	-0.304099	-0.202651	-0.304099	-0.304099	-0.304099
UBE3D	2	-0.252653	-0.378553	-0.379827	-0.466893	-0.371104	-0.362269	-0.293221	-0.433737	-0.325443	-0.411033	2.9488	-0.258376	2.10043	-0.402637	-0.251652	-0.461828
AL158071.3	2	-0.364209	-0.382053	0.796769	-0.382053	-0.37276	-0.382053	-0.382053	-0.368979	-0.382053	-0.382053	3.55691	-0.382053	-0.0286095	-0.357521	-0.356204	0.168977
INAVA	2	-0.379021	-0.369688	-0.381234	-0.381234	-0.306627	-0.381234	-0.381234	-0.363704	-0.381234	-0.381234	3.51824	-0.381234	0.658076	-0.364858	-0.358708	0.634924
ZMYM4	2	-0.401822	-0.30699	-0.843563	-0.450975	-0.572009	-0.191556	-1.22017	-0.769558	0.312541	1.74295	2.63952	0.449262	0.544786	-0.852946	0.122242	-0.201716
HBB	2	-0.630728	-0.691401	-0.55787	-0.692468	-0.441705	-0.692468	-0.692468	-0.547485	1.402	1.51365	1.96889	-0.692468	1.16746	-0.692468	-0.692468	0.971994
MEX3D	2	-0.0984307	-0.286363	-0.573949	-0.68823	-0.615314	-0.68823	-0.68823	-0.54316	1.61402	1.21332	2.7783	-0.398843	-0.54838	-0.44374	-0.140618	0.107848
LINC00632	2	-0.0871634	-0.321633	-0.0319844	-0.47	-0.460406	-0.371773	-0.47	-0.411111	2.96672	-0.457909	2.0316	-0.47	-0.283829	-0.466864	-0.464089	-0.231559
SPARC	2	-0.113496	-0.210919	0.747204	-0.435038	-0.491049	-0.483921	-0.602344	-0.570853	1.23605	0.603879	3.09651	-0.49808	-0.562413	-0.555038	-0.533692	-0.626804
NAV1	2	-0.278015	-0.178481	-0.309261	-0.365921	-0.75606	-0.438613	-0.549502	-0.925096	1.05359	-0.325792	3.19229	-0.168231	0.317006	-0.333498	0.771182	-0.705603
SENP3	2	-0.401192	-0.226439	-0.569361	-0.488512	-0.499558	-0.649698	2.87529	-0.494554	-0.411729	-0.372461	2.10471	-0.231716	-0.330156	-0.32938	0.138636	-0.113878
NHLRC2	2	-0.102492	-0.230857	0.303597	0.20982	-0.614938	-0.421763	-1.1829	-0.892128	1.32456	2.2508	1.78638	-0.682935	0.26619	-0.8218	-0.356375	-0.835154
JHY	2	-0.433834	-0.282956	0.00343202	-0.567507	-0.644831	-0.0268887	-0.608521	-0.639323	2.12677	0.785758	2.62776	-0.483308	-0.270692	-0.623512	-0.550928	-0.411416
NID1	2	-0.632879	-0.637625	-0.584872	-0.673336	-0.0890553	-0.329421	-0.373393	0.00369253	-0.642999	-0.632733	2.42316	-0.510298	1.91827	-0.490682	-0.237384	1.48956
PCOLCE	2	-0.335959	-0.344939	0.977825	-0.0687586	-0.315204	-0.369467	-0.273849	-0.343221	-0.354494	-0.369467	3.53675	-0.369467	-0.30197	-0.34847	-0.357178	-0.362132
PPIL6	2	-0.361732	-0.345362	-0.393069	-0.397344	-0.358637	-0.397344	-0.397344	-0.394355	2.67165	-0.38697	2.44218	-0.296797	-0.229823	-0.383694	-0.374011	-0.397344
PLAC9	2	-0.295444	-0.333244	0.914113	-0.357994	-0.354758	0.0770554	-0.357994	-0.357994	-0.348644	-0.355149	3.54563	-0.357994	-0.354351	-0.355498	-0.349748	-0.357994
ENAH	2	-0.215535	-0.236976	0.287774	-0.42218	-0.39399	-0.261416	-0.408545	-0.366219	-0.40798	0.578251	3.59847	-0.42218	-0.157721	-0.389776	-0.366538	-0.415433
FHL1	2	0.148336	0.518839	-0.441984	-0.46287	-0.384419	-0.46287	-0.46287	-0.404796	1.36105	-0.418427	3.24511	-0.46287	-0.45778	-0.446446	-0.412276	-0.455731
MAP1A	2	-0.384999	-0.253828	-0.422253	-0.454735	-0.353296	-0.454735	-0.419458	-0.453745	0.322166	3.10986	1.75665	-0.425492	-0.449597	-0.436901	-0.447073	-0.232558
ATP2B4	2	-0.231069	0.0611767	0.487417	-0.731006	-0.694993	-0.61458	-0.57584	-0.410567	0.284316	3.1982	1.23361	-0.602907	-0.323016	-0.645139	-0.217996	-0.217607
AC092329.4	2	-0.366165	-0.332657	-0.391015	-0.433115	-0.26815	-0.433115	-0.433115	-0.335415	-0.389472	3.23618	1.61949	-0.356528	0.0759117	-0.376533	-0.400663	-0.415631
GFPT2	2	-0.363652	-0.249049	0.367588	-0.376821	-0.374361	-0.351972	-0.376821	-0.365692	0.818167	-0.376821	3.53119	-0.376821	-0.374467	-0.376821	-0.376821	-0.376821
THBS3	2	-0.262532	-0.283448	0.94622	-0.701034	-0.665525	-0.860805	-0.477309	-0.647004	-0.645796	-0.482939	2.88917	-0.233335	0.53144	-0.391503	1.45492	-0.170524
ASAP2	2	0.0556516	1.3256	-0.606492	-0.434697	-0.705252	-0.50841	-0.333264	-0.736536	2.11731	1.63136	1.42084	-0.539485	-0.70037	-0.665058	-0.577905	-0.7433
PRPSAP2	2	0.114905	0.831272	0.0101297	-0.645767	-0.788173	0.747398	-0.948015	-0.699577	-0.905552	-0.912738	2.11462	-0.974638	0.579009	-0.714253	0.392279	1.7991
FRMD6	2	-0.101711	-0.0965133	-0.301149	-0.307948	-0.299924	-0.307948	-0.307948	-0.30197	-0.294155	-0.249219	3.73497	-0.276688	-0.287417	-0.299894	-0.274808	-0.0276773
MTRNR2L10	2	-0.0314062	0.0649219	-0.0545045	-0.758389	-0.423284	-0.943211	-0.988991	-0.651645	0.592469	1.54326	2.39207	-0.802277	0.619034	-0.847865	-0.777786	1.06761
LINC02591	2	-0.52234	-0.216416	-0.306577	-0.523959	-0.413797	-0.625109	-0.381769	-0.215106	-0.492755	2.98537	1.99332	-0.185705	-0.139736	-0.5246	-0.275332	-0.155493
ZFP82	2	-0.210307	-0.389571	0.131846	-0.578179	-0.442756	0.46606	-0.237552	-0.506219	-0.487043	-0.503712	3.05723	-0.51144	1.69558	-0.538955	-0.385002	-0.559974
TCAF1	2	-0.153569	0.0532496	0.230229	1.33731	-0.723293	-0.802781	-0.700575	-0.898841	0.755333	0.64382	2.83375	-0.535581	-0.270162	-0.66743	-0.205201	-0.896256
XPO1	2	-0.366229	0.164314	-0.312338	-1.20682	-0.730174	-0.190325	-0.252198	-0.922433	1.57294	0.56539	2.48811	-0.56742	0.0685052	-0.746436	1.17621	-0.741099
AUTS2	2	-0.141345	-0.127005	-0.268291	-0.37037	-0.262571	-0.342679	-0.37037	-0.335747	-0.236339	-0.227849	3.73712	-0.179365	-0.243358	-0.309868	-0.212931	-0.109029
CFAP300	2	-0.303994	-0.324708	-0.328518	-0.328518	-0.198648	-0.328518	-0.328518	-0.289203	-0.325463	-0.320353	3.64701	-0.328518	-0.197628	-0.328518	-0.328518	0.612612
MAP7D3	2	0.471566	-0.616649	-0.0308826	-0.471517	-0.343403	-0.256179	-0.497471	-0.567421	1.79314	-0.67168	2.97494	-0.702526	-0.190964	-0.566517	-0.142867	-0.18157
LRSAM1	2	0.16227	-0.421368	-0.360719	-0.361164	-0.458886	-0.588201	-0.668175	-0.559266	1.87242	-0.607159	2.75744	-0.713605	0.802411	-0.579977	-0.465213	0.189193
RBFOX3	2	-0.247741	-0.288778	-0.294438	-0.294438	-0.262603	-0.294438	-0.294438	-0.279918	-0.282994	-0.294438	3.7334	-0.1931	-0.211298	-0.283746	-0.294438	0.0834054
SSX2IP	2	-0.185224	-0.396855	-0.43754	-0.479752	-0.347295	0.609557	-0.379163	-0.381719	-0.401587	-0.412618	3.563	-0.411473	-0.108734	-0.419652	-0.224309	0.41336
POLR1A	2	-0.180133	-0.533589	0.80721	-0.407764	-0.481533	-0.314902	-0.5149	-0.594021	-0.542442	-0.381843	3.31369	-0.322947	-0.600763	-0.389212	0.235976	0.90717
CLEC3B	2	-0.125321	0.671695	0.464528	-0.670097	-0.643392	-0.545998	-0.670097	-0.659855	2.01573	1.79622	1.67222	-0.670097	-0.664336	-0.664847	-0.642049	-0.6643
NFIA	2	0.353629	0.409048	-0.0778959	-0.459713	-0.647076	-0.344716	-0.454437	-0.811838	1.31842	1.13549	2.79856	-0.780309	-0.31174	-0.770481	-0.61835	-0.738595
ARHGEF12	2	0.180439	0.357529	-0.679775	-0.539009	-0.694086	-0.109019	-0.697152	-0.867099	2.07614	2.26365	1.25593	-0.466932	-0.43364	-0.685746	-0.428942	-0.532287
ANKH	2	-0.0350778	0.231455	0.114199	-0.201121	-0.948237	-0.704152	-0.693351	-1.29773	0.267683	1.18117	2.86561	-0.0327718	-0.622829	-0.660054	0.85303	-0.317833
ZNF827	2	-0.253513	-0.249118	-0.24764	-0.256103	-0.210545	-0.256103	-0.256103	-0.243321	-0.250554	-0.256103	3.74976	-0.256103	-0.250843	-0.251508	-0.256103	-0.256103
LRRC58	2	-0.201415	0.7351	-0.338215	-0.511219	-0.627757	-0.68594	-0.928994	-0.798082	1.14517	-0.753108	2.87627	-0.633572	0.222358	-0.434449	0.942102	-0.00825746
OR10H1	2	-0.500446	-0.502934	-0.473671	-0.502934	-0.354704	-0.502934	-0.502934	-0.500098	1.38329	2.00111	2.49506	-0.502934	-0.499816	-0.502934	-0.486141	-0.0469786
TUBGCP5	2	0.00432008	-0.180194	0.478283	-0.466203	-0.332799	-0.166903	-0.579352	-0.54118	-0.413812	-0.326051	3.61118	-0.412934	-0.00234775	-0.461429	0.018267	-0.228842
SHFL	2	-0.788304	-0.181512	0.170487	0.415091	-0.419111	-1.17904	-0.728781	-0.937414	0.452834	2.11984	1.44561	1.51186	0.316807	-1.07432	-0.239524	-0.88453
MAS1	2	-0.332339	-0.310861	-0.333055	-0.358579	-0.235624	-0.358579	-0.229007	-0.102569	-0.335135	-0.318809	3.69242	-0.358579	-0.120237	-0.358579	-0.27442	0.333955
AC092661.1	2	-0.0613074	-0.220229	-0.377943	-0.377943	-0.322108	-0.377943	-0.377943	-0.369427	-0.371783	-0.377943	3.62835	-0.377943	0.478235	-0.348777	-0.377943	0.232651
ZNF770	2	-0.0455118	-0.923646	0.692494	-1.10559	-0.658903	-0.825317	-0.394518	-0.712839	0.93437	2.09271	1.85598	-0.95702	0.626563	-0.788475	0.190098	0.0196005
TAGLN	2	-0.250344	-0.000224012	-0.232733	-0.626613	-0.201056	-0.355273	0.434692	-0.482153	-0.543165	-0.448159	3.54549	-0.382074	0.29146	-0.53857	-0.488259	0.276985
OAS3	3	-0.57319	-0.473442	-0.597356	0.00281407	-0.428127	-0.534879	-0.111601	-0.444115	0.827912	-0.62898	0.184779	3.41631	0.419424	-0.492591	-0.132239	-0.434718
USP18	3	-0.476406	-0.448029	-0.494668	0.411482	-0.382824	-0.569215	-0.357862	-0.538829	0.367949	-0.470667	0.472867	3.49268	0.129551	-0.506203	-0.218341	-0.411482
IFIT1	3	-0.554623	-0.565632	-0.569069	1.54004	-0.502658	-0.323545	-0.633236	-0.59279	0.406872	0.161619	0.0651212	3.08192	0.0788286	-0.558483	-0.417326	-0.617039
MX1	3	-0.655146	-0.485069	-0.740554	1.48971	-0.509376	-0.348032	-0.400059	-0.548414	-0.211528	0.56941	0.130835	3.0575	0.267785	-0.669952	-0.366445	-0.580673
CMPK2	3	-0.476139	-0.419974	-0.520544	0.635463	-0.416766	-0.555654	-0.53832	-0.437343	-0.200341	-0.501925	-0.380891	1.26132	0.0100202	3.26519	-0.303606	-0.420491
OAS1	3	-0.672826	-0.323656	-0.494087	0.270198	-0.513485	-0.870013	-0.480736	-0.663796	0.41724	0.743119	-0.270367	2.90363	0.271945	-1.02726	-0.599231	1.30933
RSAD2	3	-0.591641	-0.609672	-0.534206	1.07136	-0.408377	-0.575575	-0.577005	-0.574881	0.39266	-0.601255	-0.0220865	3.10403	-0.0715201	-0.577498	-0.429143	1.00481
ISG15	3	-0.917569	-0.702238	-0.750547	0.832173	-0.610571	-0.730121	-0.126478	-0.51659	0.174398	-0.467388	-0.318227	2.96056	0.326763	1.19004	-0.683509	0.339298
SLFN5	3	-0.603196	-0.383456	-0.561057	0.271031	-0.920829	-0.640031	0.112112	-1.12741	0.709509	0.553676	0.681959	3.06338	0.0710829	-0.753859	0.091545	-0.564453
HESX1	3	-0.335551	-0.491603	-0.451819	-0.614809	-0.50968	-0.614809	-0.614809	-0.595309	1.64276	-0.540825	0.945316	2.71964	0.843156	-0.504468	-0.262382	-0.614809
OAS2	3	-0.644806	-0.256424	-0.655366	0.121403	-0.440486	-0.488544	-0.83258	-0.475423	0.643223	-0.67399	-0.668132	2.46849	0.346496	-0.578348	-0.0689572	2.20345
IFI44L	3	-0.671229	-0.658562	-0.940293	0.0852554	-0.498769	-0.855462	-0.697446	-0.335868	0.825442	0.523703	-0.237184	2.59842	0.612983	-0.758877	-0.59635	1.60424
IFI44	3	-0.366006	-0.715689	-0.844308	1.92719	-0.516614	-0.346988	-0.245334	-0.464856	0.73615	-0.708068	0.141629	2.69058	0.216031	-0.624795	-0.17727	-0.701653
TMEM268	3	-0.349162	-0.679299	0.175844	-0.61316	-0.661846	-0.670124	-0.989545	-0.836416	1.12658	-0.53213	-0.110184	2.87275	0.732158	-0.630417	0.496924	0.668023
IFIH1	3	-0.447465	-0.326308	-0.543085	1.65592	-0.285735	-0.527038	-0.668812	-0.591384	0.978062	-0.55303	-0.366574	2.90684	0.117632	-0.518531	-0.301913	-0.528582
IRF7	3	-0.627425	-0.687783	-0.660828	-0.0771592	-0.0915055	-0.5024	-0.482845	-0.12858	0.178657	-0.83902	-0.237427	2.91809	0.749812	-0.684768	-0.451049	1.62423
LGALS9	3	-0.435132	-0.980265	-1.00846	-0.639348	-0.666292	-0.735502	-0.213101	-0.784354	0.291433	1.16759	-0.0650893	1.93715	0.626441	2.1831	-0.0348277	-0.643341
PARP12	3	-0.495591	-0.220584	-0.586586	-0.0798662	-0.41924	-0.57668	-0.525558	-0.667253	0.332627	2.87397	-0.488077	1.9918	0.0609311	-0.472346	-0.193184	-0.534363
HERC6	3	-0.296956	-0.372959	-0.473386	0.597344	-0.385361	-0.5517	-0.415195	-0.499973	-0.375198	-0.39488	-0.44967	3.39464	0.957384	-0.438265	0.118195	-0.414027
STAT2	3	-0.592895	-0.323891	-0.559888	1.63868	-0.323254	-0.542972	-0.240647	-0.339856	0.775708	-0.880285	-0.543554	2.90084	0.348088	-0.768481	-0.382218	-0.165372
XAF1	3	-0.723394	-0.630046	-0.706313	1.1224	-0.115793	-0.88654	-0.54445	-0.517234	0.3704	-0.905019	-0.409505	2.36475	0.628153	1.83859	-0.250288	-0.635713
PML	3	-0.261935	0.0202622	-0.229541	1.55698	-0.475939	-0.504861	-0.00466459	-0.563951	-0.211537	-0.753175	-0.61161	3.08968	0.513522	-0.692182	-0.42369	-0.447353
IFIT3	3	-0.646941	-0.515239	-0.659861	1.95558	-0.411673	-0.724751	-0.693572	-0.620882	0.283144	-0.653415	0.0226633	2.2001	-0.0415027	1.59255	-0.445488	-0.640719
IFITM3	3	0.0158824	-0.561787	-0.978733	0.516961	-0.318484	-0.501779	-0.853791	-0.700145	0.44492	-1.16232	0.286767	2.42193	0.676648	1.4123	-1.26934	0.570977
SAMD9L	3	-0.717055	-0.458249	-0.704412	1.16385	-0.540713	-0.68262	-0.577269	-0.566523	-0.0779513	1.55442	-0.731734	2.13449	0.0214614	1.56032	-0.449946	-0.928064
HERC5	3	-0.554075	-0.696174	-0.677205	2.3831	-0.404104	-0.622531	-0.485196	-0.538096	0.430164	0.618594	0.24152	2.28036	-0.140489	-0.661201	-0.482819	-0.691848
EIF2AK2	3	-0.60255	-0.541161	-0.314413	1.37513	-0.242491	-0.832048	-0.493623	-0.591368	0.994069	-0.990672	0.755237	2.66354	0.331881	-0.767568	0.0748533	-0.818807
LMO2	3	0.170711	0.319136	-0.677717	1.19925	-0.585997	-0.990744	0.528253	-1.10954	-0.281813	0.43307	-0.96725	1.46635	2.16712	-1.43504	-0.126972	-0.108824
JUP	3	-0.288915	0.456563	-0.604449	-0.740418	-0.586133	-0.581192	-0.555081	-0.649686	0.545059	-0.0461806	-0.135624	3.37024	0.115353	-0.350029	0.558986	-0.508489
DDX60	3	-0.501224	0.38161	-0.575839	0.78295	-0.406571	-0.566299	-0.700111	-0.640285	0.724072	-0.683926	-0.122893	3.28788	-0.0300269	-0.478672	0.00380894	-0.474471
ELMO2	3	-0.56144	0.107338	-0.58311	-0.288819	-0.521757	-0.850382	-0.815552	-0.521347	1.33932	2.04242	-0.625967	2.18592	0.427629	-0.580207	0.0579156	-0.811971
TMEM131L	3	-0.45658	-0.456655	-0.392823	-0.0020926	-0.241545	-0.273838	-0.523399	-0.252442	-0.349105	-0.501301	-0.385268	0.447392	0.247509	3.60828	-0.384735	-0.0833957
NEXN	3	-0.494788	-0.114549	-0.528049	-0.0150831	-0.397634	-0.385994	-0.574475	-0.486268	-0.0227555	2.04211	-0.100631	2.90143	-0.112118	-0.575966	-0.539177	-0.596047
IFI6	3	-1.01036	-0.622874	-0.567755	0.371778	-0.293362	-0.955433	-0.771805	-0.505921	-0.301546	0.50154	0.931953	2.84997	0.394479	-0.901681	-0.102621	0.983637
LY6E	3	-1.02011	-1.18718	0.0216558	-0.609464	-0.153928	-1.03305	0.166181	-0.445137	-0.0277768	-0.430437	-0.155182	2.56826	0.823489	1.35651	-0.811296	0.937467
SAMD9	3	-0.992631	-0.453456	-0.522255	1.97326	-0.592375	0.483742	-0.542662	-0.91287	0.369608	0.66343	-0.116136	2.26881	0.540762	-1.13123	-0.313836	-0.722153
NT5C3A	3	-0.396487	-0.276271	-0.632059	0.959423	-0.33792	-0.568374	0.7377	-0.478807	-0.174688	-0.688693	-0.723645	3.20943	0.592594	-0.594499	-0.26255	-0.365153
PNPT1	3	-0.681795	0.16756	-0.902464	0.759882	-0.331256	-0.416622	-0.261142	-0.674411	1.66018	-0.889166	-0.845447	2.60664	0.686693	-0.690621	0.284481	-0.472516
GMPR	3	-0.425715	1.05416	-0.567634	-0.233535	-0.44565	-0.338396	-0.600969	-0.594796	1.68946	-0.543859	-0.235039	2.81724	0.227039	-0.661895	-0.468667	-0.671746
GBP4	3	-0.383554	-0.501569	-0.656763	1.62806	-0.112604	-0.192358	-0.417642	-0.331121	-0.591008	-0.783958	-0.803009	2.40098	0.639517	-0.712113	-0.723305	1.54044
TRIM22	3	-0.559857	-0.408843	-0.641593	2.38842	-0.288306	-0.739148	-0.459061	0.0299439	0.0551632	0.0291607	-0.103384	2.40966	0.388795	-0.96009	-0.663621	-0.477239
AL035681.1	3	-0.0498997	-0.289457	0.00364071	-0.0506514	-0.429221	-0.42907	-0.377866	-0.034773	-0.393571	-0.36572	-0.481844	3.55505	0.754405	-0.476949	-0.408945	-0.52513
TNFSF10	3	-0.550706	-0.670035	-0.398511	1.08481	-0.0882319	-0.504421	-0.34818	-0.359699	-0.343625	-0.858098	-0.428488	2.77589	0.61208	1.50309	-0.764364	-0.661503
ATP13A1	3	0.197881	-0.398875	-0.482438	-0.766429	-0.433426	-0.407593	-0.441653	-0.619306	0.876791	-0.778074	-0.286092	3.3337	0.266052	-0.534047	0.311931	0.161576
WARS	3	-0.69423	-0.526027	-0.697145	-0.0345139	0.175714	-0.481614	-0.502527	0.156997	-0.998203	-0.970281	-1.00344	1.73686	0.969006	2.02095	-0.542615	1.39106
PI4K2B	3	-0.483278	0.00577389	-0.785035	1.07789	-0.657052	-1.02881	-0.832442	-0.800547	-0.294895	1.65143	-0.0397216	2.49745	-0.751734	-0.405309	0.532217	0.314069
IFI35	3	-0.800297	-0.881278	-0.441066	1.14563	-0.341681	-0.662873	1.12677	-0.52259	0.605963	1.41844	-0.316574	2.301	-0.153595	-1.05059	-0.544538	-0.882716
SAMD4A	3	-0.250399	-0.346833	-0.0275912	-0.0303481	-0.281072	-0.532351	-0.783164	-0.318816	0.0643317	-0.672157	2.2259	2.7066	-0.089067	-0.707015	-0.611291	-0.346727
CSK	3	-0.521713	-0.191496	-0.58566	-0.655062	-0.196232	-0.758175	-0.168796	-0.522817	-0.396492	-0.134533	-0.319095	0.741241	0.467059	3.42946	0.206422	-0.394118
TAOK2	3	0.301023	0.636892	-1.13334	-0.817593	-0.860003	-0.740624	1.15602	-0.794146	0.0191395	-0.844845	-0.00658199	2.27765	0.79892	-0.994569	-0.294037	1.2961
ZNF282	3	1.56671	-0.498756	-0.538534	-0.862584	-0.522776	-0.285264	-0.697328	-0.549966	0.444415	-0.417072	0.217042	2.88464	0.668324	-0.603318	-0.0531808	-0.752348
OASL	3	-0.737003	-0.727641	-0.522346	1.34585	-0.191617	-0.379713	0.183308	-0.280141	-0.308822	-0.769869	-0.43307	3.2369	0.120009	-0.416284	-0.0265821	-0.0929853
NAGK	3	-0.123389	-0.303998	-0.5436	-0.506574	-0.41549	-0.968884	0.117223	-0.376958	-0.854654	-0.22981	-0.960024	1.16968	0.62673	2.77811	-0.630002	1.22163
